# Genetic risk estimates for offspring of patients with Stargardt disease

**DOI:** 10.1101/2021.08.11.21261888

**Authors:** Stéphanie S. Cornelis, Esmee H. Runhart, Miriam Bauwens, Zelia Corradi, Elfride de Baere, Susanne Roosing, Lonneke Haer-Wigman, Claire-Marie Dhaenens, Anneke T. Vulto-van Silfhout, Frans P.M. Cremers

## Abstract

**BACKGROUND:** Genetic counseling in autosomal recessive Stargardt disease (STGD1) is complicated because of unknown frequencies of pathogenic *ABCA4* alleles across populations, variable and unknown severity of *ABCA4* alleles, and incomplete penetrance.

**METHODS:** In this cross-sectional study, published *ABCA4* variants were categorized by severity based on previous functional and clinical studies and current statistical comparisons of their frequencies in patients versus the general population, their observed versus expected homozygous occurrence in patients, and their occurrence in combination with established mild alleles in patients. The sum allele frequencies of these severity categories were used to estimate inheritance risks for offspring of STGD1 patients and carriers of pathogenic *ABCA4* variants.

**RESULTS:** The risk for offspring of a STGD1 patient with the ‘severe|severe’ genotype or a ‘severe|mild with complete penetrance’ genotype to develop STGD1 at some moment in life was estimated at 2.8-3.1% (1 in 35-32 individuals) and 1.6-1.8% (1 in 62-57 individuals), respectively. The risk to develop STGD1 in childhood was estimated to be 2 to 4-fold lower: 0.7-0.8% (1 in 148-124) and 0.3-0.4% (1 in 295-248), respectively. For offspring of an unaffected *ABCA4* variant carrier from a STGD1 family who carries one severe or one mild *ABCA4* variant with complete penetrance, the risk to develop STGD1 throughout life is 1.4-1.6% (1 in 71-64) and 0.19-0.21% (1 in 516-487), respectively.

**CONCLUSION:** We propose a genotype-based personalized counseling approach to appreciate the large differences in inheritance risk between individuals. We advocate considering the lower risk of early-onset STGD1 compared with the total STGD1 risk.

## Supplemental Table 2 for "Genetic risk estimates for offspring of patients with Stargardt disease"

### Sheet: Variant categorization
					Allele Frequency test (Bi-allelic patients vs adjusted gnomAD)											Homozygosity test (Observed vs Expected according to adjusted gnomAD AF)									Occurrence with mild/severe test (Observed per variant vs observed of severe variants)
GRCh37 genomic start position on Chr 1	c. notation	Protein	Severity category	Experimental data	BAP_OBS	BAP_NON_OBS	BAP AF	gnomAD_OBS	gnomAD_NON_OBS	gnomAD_AF	P_FET	OR	conf.lower	conf.upper		HOM_OBS	NON_HOM_OBS	HOM_EXP	NON_HOM_EXP	P_FET	OR	conf.lower	conf.upper		V1_MILD	V1_SEVERE	S_MILD	S_SEVERE	P_FET	OR	conf.lower	conf.upper
94473807	c.5882G>A	p.(Gly1961Glu)	Mild (1)	not available	1009	10149	0.0904284	474	132415	0.00356873	0	27.7682	24.8088	31.1259		56	5523	711	4868	1.94898e-154	0.0694447	0.0517819	0.0914671		66	443	911	676	2.81459e-75	0.110663	0.0825645	0.146555
94476951	c.5461-10T>C	p.[Thr1821Aspfs*6,Thr1821Valfs*13]	Severe (1)	Severe	486	10672	0.0435562	42	132847	0.000316782	0	144.099	105.218	201.619		19	5560	6	5573	0.0145256	3.17402	1.21745	9.71446		107	120	911	676	0.00417188	0.661821	0.495426	0.883138
94517254	c.2588G>C	p.[Gly863Ala,Gly863del]	Mild (1)	Mild	363	10795	0.0325327	760	132129	0.00571707	7.91801e-127	5.84573	5.13587	6.64449		4	5575	1823	3756	0	0.00149011	0.000397217	0.00380859		19	186	911	676	8.24618e-43	0.0758864	0.044186	0.123443
94476467	c.5603A>T	p.(Asn1868Ile)	Mild (1)	Mild	346	10812	0.0310091	6700	126189	0.0504147	3.91909e-22	0.602724	0.538493	0.672857		4	5575	5579	0	0	0	0	0.000119019		18	132	911	676	1.76702e-28	0.101312	0.0576226	0.168404
94496666	c.4139C>T	p.(Pro1380Leu)	Moderate (8)	not available	254	10904	0.0227639	27	132862	0.000201832	1.82092e-247	114.736	76.8123	177.049		17	5562	2	5577	0.000721672	8.52166	2.02125	75.9858		64	66	911	676	0.0800102	0.719706	0.494643	1.04656
94476351	c.5714+5G>A	p.[=,Glu1863Leufs*33]	Moderate (1)	Moderate	247	10911	0.0221366	54	132835	0.000403772	8.72166e-218	55.7173	41.2866	76.1603		11	5568	9	5570	0.823645	1.22264	0.460198	3.34095		15	94	911	676	8.41004e-20	0.118555	0.0632369	0.207915
94506901	c.3386G>T	p.(Arg1129Leu)	Moderate (1)	Moderate	231	10927	0.0207026	34	132855	0.000254343	1.63931e-216	82.6049	57.4902	122.45		21	5558	4	5575	0.000899214	5.26523	1.77501	21.1115		5	80	911	676	6.06745e-23	0.0464383	0.0146449	0.113825
94471065	c.6079C>T	p.(Leu2027Phe)	Moderate (1)	Moderate	195	10963	0.0174763	36	132853	0.000268501	5.29526e-177	65.6518	45.7441	96.276		0	5579	4	5575	0.124933	0	0	1.51454		9	65	911	676	3.92732e-15	0.102868	0.0447082	0.209448
94564350	c.768G>T	p.(Leu257Valfs*17)	Severe (1)	Severe	185	10973	0.01658	17	132872	0.000126014	4.18875e-183	131.834	79.8581	229.799		12	5567	1	5578	0.00340093	12.0259	1.77755	512.905		49	47	911	676	0.243186	0.773745	0.501176	1.19556
94495071	c.4469G>A	p.(Cys1490Tyr)	Severe (2)	not available	166	10992	0.0148772	12	132877	8.80662e-05	6.94596e-168	167.241	93.204	327.209		11	5568	0	5579	0.000971756	Inf	2.51323	Inf		33	49	911	676	0.00280568	0.499946	0.307833	0.80309
94528266	c.1804C>T	p.(Arg602Trp)	Severe (1)	Severe	160	10998	0.0143395	7	132882	5.04687e-05	2.26528e-167	276.15	131.282	703.909		10	5569	0	5579	0.00194526	Inf	2.24402	Inf		16	37	911	676	0.000107424	0.321101	0.165297	0.597424
94512499	c.2894A>G	p.(Asn965Ser)	Moderate (1)	Moderate	156	11002	0.013981	25	132863	0.000191308	7.93713e-145	75.3581	49.1375	119.817		13	5566	2	5577	0.00734797	6.51188	1.47324	59.4915		16	49	911	676	2.76789e-07	0.242498	0.127553	0.438312
94508323	c.3322C>T	p.(Arg1108Cys)	Moderate (1)	Moderate	139	11019	0.0124574	21	132868	0.00016042	3.144e-130	79.8129	50.2125	133.448		4	5575	1	5578	0.374888	4.00144	0.395843	196.944		30	46	911	676	0.00283816	0.484148	0.291771	0.792949
94508969	c.3113C>T	p.(Ala1038Val)	Mild (1)	Mild	110	11048	0.0098584	232	132657	0.00174693	3.69107e-39	5.69293	4.4915	7.17926		2	5577	170	5409	1.38619e-48	0.0114142	0.00137316	0.0419067		13	50	911	676	6.90031e-09	0.193109	0.0954332	0.364394
94564484	c.634C>T	p.(Arg212Cys)	Severe (1)	Severe	108	11050	0.00967915	13	132876	9.50548e-05	2.2794e-104	100.058	55.988	192.757		7	5572	1	5578	0.0702145	7.0065	0.89968	315.429		15	29	911	676	0.00296248	0.384038	0.189789	0.7469
94466624	c.6320G>A	p.(Arg2107His)	Mild (1)	Mild	108	11050	0.00967915	214	132675	0.00160956	2.21071e-40	6.0588	4.75801	7.67732		3	5576	145	5434	1.21991e-39	0.0201661	0.00412144	0.0601767		4	40	911	676	4.81311e-11	0.0742967	0.0192009	0.207004
94473278	c.5917del	p.(Val1973*)	Severe (1)	not available	90	11068	0.00806596	2	132886	1.86107e-05	2.67021e-97	537.213	145.665	5177.53		23	5556	0	5579	2.33063e-07	Inf	5.76773	Inf		23	35	911	676	0.00982153	0.487837	0.27248	0.85821
94484001	c.5196+1137G>A	p.[=,Met1733Glufs*78]	Moderate (1)	Moderate	82	11076	0.00734899	13	132876	9.57917e-05	7.6149e-77	75.6733	41.856	148.414		1	5578	1	5578	1	1	0.0127444	78.4656		0	33	911	676	9.36165e-13	0	0	0.0882737
94490567	c.4577C>T	p.(Thr1526Met)	Moderate (8)	not available	81	11077	0.00725937	12	132877	8.80653e-05	1.27869e-76	80.8788	43.8809	163.707		1	5578	0	5579	1	Inf	0.0256407	Inf		14	24	911	676	0.0128559	0.433079	0.205495	0.879296
94471055	c.6089G>A	p.(Arg2030Gln)	Mild (1)	Mild	72	11086	0.00645277	61	132828	0.000458513	3.2359e-44	14.145	9.90779	20.238		0	5579	12	5567	0.000485399	0	0	0.359366		3	37	911	676	6.42307e-11	0.0602421	0.0118409	0.191505
94577135	c.161G>A	p.[Cys54Serfs*14,Cys54Tyr]	Moderate (1)	Moderate	70	11088	0.00627353	7	132882	5.00188e-05	1.94925e-69	119.922	55.15	309.793		2	5577	0	5579	0.499955	Inf	0.187814	Inf		22	15	911	676	0.867492	1.08829	0.534947	2.27357
94568687	c.454C>T	p.(Arg152*)	Severe (1)	not available	64	11094	0.00573579	3	132886	2.38953e-05	2.54863e-67	255.519	83.6028	1308.99		2	5577	0	5579	0.499955	Inf	0.187814	Inf		17	20	911	676	0.180705	0.63093	0.307833	1.27888
94508434	c.3210_3211dup	p.(Ser1071Cysfs*14)	Severe (1)	not available	63	11095	0.00564617	3	132885	2.58819e-05	3.16087e-66	251.502	82.0659	1297.41		5	5574	0	5579	0.062444	Inf	0.91667	Inf		15	14	911	676	0.573299	0.795165	0.355132	1.79128
94508386	c.3259G>A	p.(Glu1087Lys)	Severe (1)	Severe	62	11096	0.00555655	1	132888	3.97625e-06	6.60914e-68	740.239	127.928	16384		8	5571	0	5579	0.00779291	Inf	1.70831	Inf		12	10	911	676	0.830212	0.890516	0.350306	2.31574
94493000	c.4539+2001G>A	p.[=,Arg1514Leufs*36]	Severe (1)	Severe	60	11098	0.00537731	6	132883	4.39653e-05	1.08189e-59	119.814	51.9633	339.918		0	5579	0	5579	1	0	0	Inf		12	25	911	676	0.00371419	0.356404	0.161919	0.742388
94486896	c.4918C>T	p.(Arg1640Trp)	Severe (2)	not available	60	11098	0.00537731	6	132883	4.51643e-05	1.08189e-59	119.814	51.9633	339.918		3	5576	0	5579	0.249933	Inf	0.413272	Inf		18	5	911	676	0.0547332	2.66989	0.949198	9.24532
94496571	c.4234C>T	p.(Gln1412*)	Severe (1)	not available	58	11100	0.00519806	1	132887	1.05049e-05	1.75428e-63	691.943	119.784	16384		2	5577	0	5579	0.499955	Inf	0.187814	Inf		24	12	911	676	0.30841	1.48373	0.707692	3.2806
94480241	c.5318C>T	p.(Ala1773Val)	Moderate (8)	not available	58	11100	0.00519806	5	132884	4.04499e-05	1.52426e-58	138.912	56.1761	447.495		11	5568	0	5579	0.000971756	Inf	2.51323	Inf		6	12	911	676	0.0537252	0.371248	0.113732	1.07529
94526212	c.2041C>T	p.(Arg681*)	Severe (1)	not available	56	11102	0.00501882	1	132888	7.30371e-06	2.85015e-61	667.808	115.113	16384		4	5575	0	5579	0.124933	Inf	0.660265	Inf		16	11	911	676	1	1.0793	0.466942	2.58971
94495003	c.4537dup	p.(Gln1513Profs*42)	Severe (1)	not available	55	11103	0.0049292	0	132889	0	7.01619e-62	Inf	171.78	Inf		3	5576	0	5579	0.249933	Inf	0.413272	Inf		22	13	911	676	0.605479	1.25559	0.600145	2.73408
94528806	c.1622T>C	p.(Leu541Pro)	Severe (2)	not available	54	11104	0.00483958	21	132868	0.000154413	3.6645e-43	30.7521	18.2681	53.6352		2	5577	1	5578	1	2.00023	0.104096	117.957		22	15	911	676	0.867492	1.08829	0.534947	2.27357
94495083	c.4457C>T	p.(Pro1486Leu)	Moderate (1)	Moderate	54	11104	0.00483958	11	132878	8.41043e-05	3.4256e-49	58.7639	30.3829	124.546		6	5573	0	5579	0.031208	Inf	1.17803	Inf		1	21	911	676	2.57598e-07	0.0353833	0.000858209	0.221094
94496509	c.4253+43G>A	p.[=,Ile1377Hisfs*3]	Mild (1)	Mild	53	11105	0.00474996	599	132290	0.00450917	0.713265	1.05406	0.779864	1.39834		0	5579	1134	4445	0	0	0	0.00262393		2	23	911	676	3.85074e-07	0.0646173	0.00736162	0.262974
94485137	c.5196+1G>A	p.(?)	Severe (1)	not available	51	11107	0.00457071	4	132885	3.07756e-05	4.93749e-52	152.568	56.0205	590.523		1	5578	0	5579	1	Inf	0.0256407	Inf		14	19	911	676	0.10884	0.546986	0.251847	1.15995
94486895	c.4919G>A	p.(Arg1640Gln)	Severe (10)	not available	50	11108	0.00448109	4	132885	2.66418e-05	5.93574e-51	149.566	54.8226	578.91		3	5576	0	5579	0.249933	Inf	0.413272	Inf		19	9	911	676	0.335985	1.56611	0.670204	3.95644
94471056	c.6088C>T	p.(Arg2030*)	Severe (1)	not available	49	11109	0.00439147	3	132886	1.92663e-05	5.81703e-51	195.379	62.9046	953.367		5	5574	0	5579	0.062444	Inf	0.91667	Inf		9	17	911	676	0.0266262	0.393071	0.153375	0.939033
94487251	c.4793C>A	p.(Ala1598Asp)	Severe (1)	Severe	47	11111	0.00421222	3	132886	2.40959e-05	8.66748e-49	187.374	60.3337	933.938		6	5573	0	5579	0.031208	Inf	1.17803	Inf		10	10	911	676	0.505695	0.74219	0.275525	1.99916
94486794	c.5018+2T>C	p.(?)	Severe (1)	not available	47	11111	0.00421222	0	132889	0	5.5974e-53	Inf	146.614	Inf		3	5576	0	5579	0.249933	Inf	0.413272	Inf		17	17	911	676	0.388017	0.742189	0.353277	1.55915
94466422	c.6449G>A	p.(Cys2150Tyr)	Severe (10)	not available	43	11115	0.00385374	5	132884	3.87338e-05	1.82538e-42	102.951	40.7867	333.436		2	5577	0	5579	0.499955	Inf	0.187814	Inf		10	8	911	676	1	0.927596	0.327667	2.72017
94509026	c.3056C>T	p.(Thr1019Met)	Severe (1)	Severe	42	11116	0.00376412	5	132883	4.12753e-05	2.11942e-41	100.562	39.7532	325.855		3	5576	0	5579	0.249933	Inf	0.413272	Inf		9	13	911	676	0.132831	0.513947	0.192689	1.30827
94495078	c.4462T>C	p.(Cys1488Arg)	Severe (2)	not available	42	11116	0.00376412	2	132887	1.23078e-05	1.65309e-44	251.031	65.2655	2195.98		7	5572	0	5579	0.0155956	Inf	1.44223	Inf		9	8	911	676	0.806835	0.834896	0.284271	2.50091
94473266	c.5929G>A	p.(Gly1977Ser)	Severe (1)	Severe	41	11117	0.00367449	1	132888	7.31535e-06	1.02827e-44	486.818	83.1094	16384		1	5578	0	5579	1	Inf	0.0256407	Inf		3	7	911	676	0.109217	0.318241	0.0529141	1.40026
94463398	c.6729+5_6729+19del	p.(Phe2161Cysfs*3)	Severe (1)	Severe	41	11117	0.00367449	3	132886	2.25424e-05	2.77221e-42	163.379	52.1167	812.818		14	5565	0	5579	0.000121078	Inf	3.32283	Inf		9	14	911	676	0.0909736	0.477243	0.181077	1.19188
94506923	c.3364G>A	p.(Glu1122Lys)	Severe (10)	not available	40	11118	0.00358487	3	132886	2.27511e-05	3.34633e-41	159.384	50.7427	795.684		1	5578	0	5579	1	Inf	0.0256407	Inf		12	10	911	676	0.830212	0.890516	0.350306	2.31574
94463488	c.6658C>T	p.(Gln2220*)	Severe (1)	not available	40	11118	0.00358487	2	132887	1.72304e-05	2.52481e-42	239.036	61.9854	2078.91		13	5566	0	5579	0.000242438	Inf	3.05267	Inf		3	18	911	676	7.39279e-05	0.123819	0.0232627	0.426602
94522239	c.2300T>A	p.(Val767Asp)	Moderate (8)	not available	39	11119	0.00349525	4	132885	2.98781e-05	4.00832e-39	116.609	42.0429	446.113		1	5578	0	5579	1	Inf	0.0256407	Inf		11	12	911	676	0.399363	0.680382	0.270231	1.69558
94474323	c.5819T>C	p.(Leu1940Pro)	Severe (1)	Severe	39	11119	0.00349525	2	132887	1.26623e-05	3.11457e-41	233.04	60.3347	2021.68		5	5574	0	5579	0.062444	Inf	0.91667	Inf		5	2	911	676	0.705641	1.85443	0.302482	19.5291
94520830	c.2424C>G	p.(Tyr808*)	Severe (1)	not available	36	11122	0.00322638	0	132889	0	9.64516e-41	Inf	110.572	Inf		1	5578	0	5579	1	Inf	0.0256407	Inf		1	21	911	676	2.57598e-07	0.0353833	0.000858209	0.221094
94510253	c.2966T>C	p.(Val989Ala)	Mild (9)	not available	36	11122	0.00322638	32	132856	0.000244019	2.01148e-22	13.438	8.11156	22.3717		1	5578	3	5576	0.624933	0.333224	0.00635121	4.15165		4	16	911	676	0.000993475	0.185673	0.044972	0.579098
94496548	c.4253+4C>T	p.(Ile1377Hisfs*3)	Severe (1)	Severe	36	11122	0.00322638	3	132886	2.18988e-05	6.97329e-37	143.411	45.3482	725.433		6	5573	0	5579	0.031208	Inf	1.17803	Inf		9	9	911	676	0.633441	0.74219	0.25949	2.12275
94526296	c.1957C>T	p.(Arg653Cys)	Severe (2)	not available	35	11123	0.00313676	3	132886	1.95197e-05	8.33538e-36	139.421	43.9275	707.406		0	5579	0	5579	1	0	0	Inf		11	4	911	676	0.295736	2.03977	0.601105	8.82189
94467467	c.6229C>T	p.(Arg2077Trp)	Severe (2)	not available	35	11123	0.00313676	1	132888	5.96332e-06	4.15803e-38	414.387	70.2844	15036.5		3	5576	0	5579	0.249933	Inf	0.413272	Inf		11	7	911	676	0.81482	1.16594	0.410265	3.56678
94463583	c.6563T>C	p.(Phe2188Ser)	Moderate (8)	not available	35	11123	0.00313676	1	132887	1.12382e-05	4.15904e-38	414.384	70.2839	15036.4		1	5578	0	5579	1	Inf	0.0256407	Inf		0	17	911	676	5.68888e-07	0	0	0.180808
94528867	c.1561del	p.(Val521Serfs*47)	Severe (1)	not available	33	11125	0.00295752	1	132888	5.27415e-06	6.58208e-36	390.225	65.9593	14300.2		3	5576	0	5579	0.249933	Inf	0.413272	Inf		0	14	911	676	7.07147e-06	0	0	0.22488
94528251	c.1819G>A	p.(Gly607Arg)	Moderate (8)	not available	33	11125	0.00295752	3	132886	2.4717e-05	1.18275e-33	131.445	41.1523	670.768		3	5576	0	5579	0.249933	Inf	0.413272	Inf		6	8	911	676	0.290418	0.55675	0.158432	1.83942
94578583	c.101_106del	p.(Ser34_Leu35del)	Moderate (8)	not available	32	11126	0.0028679	4	132885	2.63765e-05	1.16868e-31	95.7218	33.8753	371.14		2	5577	0	5579	0.499955	Inf	0.187814	Inf		0	7	911	676	0.00260532	0	0	0.517231
94492937	c.4539+2064C>T	p.[=,Arg1514Leufs*36]	Moderate (1)	Moderate	32	11126	0.0028679	0	132889	0	2.70895e-36	Inf	97.7094	Inf		1	5578	0	5579	1	Inf	0.0256407	Inf		10	10	911	676	0.505695	0.74219	0.275525	1.99916
94510248	c.2971G>C	p.(Gly991Arg)	Mild (5)	not available	30	11128	0.00268865	75	132814	0.000566517	2.23706e-10	4.77397	3.0155	7.38625		0	5579	18	5561	7.52533e-06	0	0	0.226873		3	13	911	676	0.00356237	0.171382	0.0312076	0.627143
94546283	c.859-9T>C	p.[=,Phe287_Arg452del]	Mild (1)	Mild	29	11129	0.00259903	5	132884	3.40937e-05	1.10835e-27	69.2592	26.498	230.711		7	5572	0	5579	0.0155956	Inf	1.44223	Inf		1	9	911	676	0.00294142	0.0825508	0.00188372	0.598197
94508353	c.3292C>T	p.(Arg1098Cys)	Mild/Moderate (12)	not available	29	11129	0.00259903	3	132886	2.25754e-05	2.30744e-29	115.513	35.7713	590.828		0	5579	0	5579	1	0	0	Inf		0	9	911	676	0.000479527	0	0	0.377786
94496075	c.4254-15_4261del	p.(?)	Severe (1)	not available	29	11129	0.00259903	0	132889	0	5.87206e-33	Inf	88.1943	Inf		14	5565	0	5579	0.000121078	Inf	3.32283	Inf		0	14	911	676	7.07147e-06	0	0	0.22488
94466426	c.6445C>T	p.(Arg2149*)	Severe (1)	not available	29	11129	0.00259903	4	132885	2.94388e-05	1.76147e-28	86.3497	30.4039	338.597		6	5573	0	5579	0.031208	Inf	1.17803	Inf		10	9	911	676	0.816261	0.824595	0.299292	2.30724
94586550	c.52C>T	p.(Arg18Trp)	Moderate (8)	not available	28	11130	0.00250941	3	132886	2.13075e-05	2.70657e-28	111.535	34.4149	571.566		3	5576	0	5579	0.249933	Inf	0.413272	Inf		1	4	911	676	0.170605	0.185669	0.00376791	1.88195
94544895	c.1222C>T	p.(Arg408*)	Severe (1)	not available	28	11130	0.00250941	3	132886	2.19407e-05	2.70657e-28	111.535	34.4149	571.566		1	5578	0	5579	1	Inf	0.0256407	Inf		9	6	911	676	1	1.11302	0.351865	3.81884
94505604	c.3602T>G	p.(Leu1201Arg)	Benign (3)	not available	28	11130	0.00250941	942	131947	0.00708487	2.41113e-10	0.352382	0.232767	0.512973		1	5578	2800	2779	0	0.000178474	0	0.00101318		3	3	911	676	0.704253	0.742191	0.0991209	5.55853
94528132	c.1937+1G>A	p.(?)	Severe (1)	not available	27	11131	0.00241979	1	132888	7.85754e-06	2.54756e-29	323.923	53.0384	12025.6		2	5577	0	5579	0.499955	Inf	0.187814	Inf		6	5	911	676	1	0.890517	0.225398	3.70501
94512505	c.2888del	p.(Gly963Alafs*14)	Severe (1)	not available	27	11131	0.00241979	0	132889	2.03281e-06	9.83113e-31	Inf	81.7019	Inf		2	5577	0	5579	0.499955	Inf	0.187814	Inf		4	6	911	676	0.341035	0.494909	0.102309	2.09628
94471026	c.6118C>T	p.(Arg2040*)	Severe (1)	not available	27	11131	0.00241979	3	132886	1.98434e-05	3.16395e-27	107.559	33.0344	552.318		0	5579	0	5579	1	0	0	Inf		6	12	911	676	0.0537252	0.371248	0.113732	1.07529
94528248	c.1822T>A	p.(Phe608Ile)	Severe (2)	not available	26	11132	0.00233017	2	132887	1.79617e-05	4.11878e-27	155.208	38.8437	1360.56		0	5579	0	5579	1	0	0	Inf		16	5	911	676	0.118063	2.37336	0.825589	8.32521
94577010	c.286A>G	p.(Asn96Asp)	Severe (1)	Severe	25	11133	0.00224054	2	132887	1.19418e-05	4.94878e-26	149.232	37.1973	1316		3	5576	0	5579	0.249933	Inf	0.413272	Inf		5	3	911	676	1	1.23657	0.239647	7.98834
94485276	c.5044_5058del	p.(Val1682_Val1686del)	Moderate (8)	not available	25	11133	0.00224054	2	132887	1.42833e-05	4.94878e-26	149.232	37.1973	1316		4	5575	0	5579	0.124933	Inf	0.660265	Inf		0	3	911	676	0.0776813	0	0	1.80162
94467517	c.6179T>G	p.(Leu2060Arg)	Moderate (8)	not available	25	11133	0.00224054	0	132889	0	1.6454e-28	Inf	75.164	Inf		2	5577	0	5579	0.499955	Inf	0.187814	Inf		6	6	911	676	0.771088	0.742191	0.197478	2.78937
94577046	c.247_250dup	p.(Ser84Thrfs*16)	Severe (1)	not available	24	11134	0.00215092	1	132888	5.96647e-06	4.9261e-26	286.427	46.6639	10850.2		1	5578	0	5579	1	Inf	0.0256407	Inf		12	5	911	676	0.330341	1.78029	0.580444	6.48202
94577082	c.214G>A	p.(Gly72Arg)	Moderate (8)	not available	23	11135	0.0020613	2	132886	1.85562e-05	7.08155e-24	137.284	33.9126	1192.57		6	5573	0	5579	0.031208	Inf	1.17803	Inf		4	6	911	676	0.341035	0.494909	0.102309	2.09628
94520793	c.2461T>A	p.(Trp821Arg)	Moderate (8)	not available	23	11135	0.0020613	2	132887	1.57858e-05	7.08043e-24	137.285	33.9128	1192.58		1	5578	0	5579	1	Inf	0.0256407	Inf		2	9	911	676	0.0120299	0.165092	0.017324	0.801127
94528164	c.1906C>T	p.(Gln636*)	Severe (1)	not available	22	11136	0.00197168	4	132885	2.98912e-05	3.91472e-21	65.6395	22.2838	262.449		0	5579	0	5579	1	0	0	Inf		11	3	911	676	0.172758	2.7193	0.714616	15.2391
94508322	c.3323G>A	p.(Arg1108His)	Mild/Moderate (12)	not available	22	11136	0.00197168	3	132886	2.38734e-05	6.50341e-22	87.2709	26.2672	456.175		0	5579	0	5579	1	0	0	Inf		3	6	911	676	0.182958	0.371249	0.0598642	1.74559
94496583	c.4222T>C	p.(Trp1408Arg)	Mild/Moderate (12)	not available	22	11136	0.00197168	3	132886	1.99271e-05	6.50341e-22	87.2709	26.2672	456.175		0	5579	0	5579	1	0	0	Inf		2	2	911	676	1	0.742192	0.0536833	10.2605
94512478	c.2915C>A	p.(Thr972Asn)	Mild/Moderate (12)	not available	21	11137	0.00188206	6	132883	4.77997e-05	8.60528e-19	41.7438	16.3034	126.552		0	5579	0	5579	1	0	0	Inf		5	6	911	676	0.543929	0.61857	0.148658	2.44383
94510164	c.3050+5G>A	p.(Leu973_His1017delinsPhe)	Severe (1)	Severe	20	11138	0.00179244	1	132888	4.26349e-06	1.15827e-21	238.608	38.1462	9241.91		0	5579	0	5579	1	0	0	Inf		18	0	911	676	9.9806e-05	Inf	3.24562	Inf
94471032	c.6112C>T	p.(Arg2038Trp)	Severe (10)	not available	20	11138	0.00179244	2	132887	1.74705e-05	1.18028e-20	119.386	28.969	1037.92		2	5577	0	5579	0.499955	Inf	0.187814	Inf		3	2	911	676	1	1.11302	0.127123	13.3646
94577102	c.194G>A	p.(Gly65Glu)	Severe (10)	not available	19	11139	0.00170281	1	132888	5.96426e-06	1.42661e-20	226.659	36.0247	8832.3		0	5579	0	5579	1	0	0	Inf		13	6	911	676	0.362743	1.6073	0.566476	5.18421
94546248	c.885del	p.(Leu296Cysfs*4)	Severe (1)	not available	19	11139	0.00170281	3	132886	2.53201e-05	9.43046e-19	75.5565	22.235	397.377		1	5578	0	5579	1	Inf	0.0256407	Inf		5	3	911	676	1	1.23657	0.239647	7.98834
94528666	c.1760+2T>G	p.(?)	Severe (1)	not available	19	11139	0.00170281	0	132889	0	7.69869e-22	Inf	55.6144	Inf		7	5572	0	5579	0.0155956	Inf	1.44223	Inf		0	9	911	676	0.000479527	0	0	0.377786
94497564	c.3898C>T	p.(Arg1300*)	Severe (1)	not available	19	11139	0.00170281	1	132888	6.72265e-06	1.42661e-20	226.659	36.0247	8832.3		1	5578	0	5579	1	Inf	0.0256407	Inf		4	4	911	676	0.729792	0.742191	0.13772	3.99961
94496547	c.4253+5G>A	p.(Ile1377Hisfs*3)	Severe (1)	Severe	19	11139	0.00170281	1	132888	9.32946e-06	1.42661e-20	226.659	36.0247	8832.3		0	5579	0	5579	1	0	0	Inf		3	1	911	676	0.641027	2.22509	0.178221	116.969
94490550	c.4594G>A	p.(Asp1532Asn)	Moderate (8)	not available	19	11139	0.00170281	5	132884	3.52231e-05	2.23463e-17	45.2703	16.3657	154.858		1	5578	0	5579	1	Inf	0.0256407	Inf		4	4	911	676	0.729792	0.742191	0.13772	3.99961
94546118	c.1015T>G	p.(Trp339Gly)	Severe (10)	not available	18	11140	0.00161319	2	132887	1.19544e-05	1.62422e-18	107.473	25.6954	962.189		0	5579	0	5579	1	0	0	Inf		8	2	911	676	0.204816	2.96638	0.589403	28.7685
94495177	c.4363T>C	p.(Cys1455Arg)	Severe (10)	not available	18	11140	0.00161319	3	132886	2.39387e-05	1.05368e-17	71.5758	20.8937	377.513		0	5579	0	5579	1	0	0	Inf		7	5	911	676	1	1.03884	0.282434	4.16963
94480146	c.5413A>G	p.(Asn1805Asp)	Moderate (8)	not available	18	11140	0.00161319	6	132883	4.17067e-05	8.48849e-16	35.7774	13.6038	110.288		3	5576	0	5579	0.249933	Inf	0.413272	Inf		3	5	911	676	0.298022	0.445449	0.0689381	2.29861
94471025	c.6119G>A	p.(Arg2040Gln)	Mild (9)	not available	18	11140	0.00161319	42	132847	0.000315215	3.82873e-07	5.1107	2.76828	9.0769		0	5579	6	5573	0.031208	0	0	0.848875		0	10	911	676	0.000205984	0	0	0.332718
94544185	c.1317G>A	p.(Trp439*)	Severe (1)	not available	17	11141	0.00152357	2	132887	1.78856e-05	1.8907e-17	101.525	24.0767	923.227		0	5579	0	5579	1	0	0	Inf		9	2	911	676	0.130939	3.33704	0.687554	31.8328
94528143	c.1927G>A	p.(Val643Met)	Benign (14)	not available	17	11141	0.00152357	179	132710	0.00134916	0.592455	1.13129	0.644369	1.86383		0	5579	102	5477	2.47536e-31	0	0	0.0361755		1	3	911	676	0.318787	0.247554	0.00471188	3.09078
94492973	c.4539+2028C>T	p.[=,Arg1514Leufs*36]	Moderate (1)	Moderate	17	11141	0.00152357	6	132883	4.40226e-05	8.24237e-15	33.784	12.712	104.895		0	5579	0	5579	1	0	0	Inf		0	6	911	676	0.00608034	0	0	0.632998
94481294	c.5312+1G>A	p.(?)	Severe (1)	not available	17	11141	0.00152357	6	132883	4.40395e-05	8.24237e-15	33.784	12.712	104.895		1	5578	0	5579	1	Inf	0.0256407	Inf		3	9	911	676	0.0365897	0.247553	0.042949	0.996796
94480178	c.5381C>A	p.(Ala1794Asp)	Mild/Moderate (12)	not available	17	11141	0.00152357	4	132885	3.11995e-05	5.68644e-16	50.7301	16.537	207.827		0	5579	0	5579	1	0	0	Inf		0	5	911	676	0.0142023	0	0	0.813128
94528780	c.1648G>A	p.(Gly550Arg)	Moderate (8)	not available	16	11142	0.00143395	0	132889	1.32542e-06	1.66342e-18	Inf	46.0403	Inf		1	5578	0	5579	1	Inf	0.0256407	Inf		4	4	911	676	0.729792	0.742191	0.13772	3.99961
94520801	c.2453G>A	p.(Gly818Glu)	Moderate (8)	not available	16	11142	0.00143395	15	132874	0.000110442	1.61227e-10	12.7201	5.88793	27.631		2	5577	1	5578	1	2.00023	0.104096	117.957		0	1	911	676	0.426322	0	0	28.9827
94484082	c.5196+1056A>G	p.(Met1733Valfs*2)	Severe (1)	Severe	16	11142	0.00143395	0	132889	0	1.66342e-18	Inf	46.0403	Inf		0	5579	0	5579	1	0	0	Inf		5	3	911	676	1	1.23657	0.239647	7.98834
94476424	c.5646G>A	p.(Met1882Ile)	Moderate (8)	not available	16	11142	0.00143395	0	132889	0	1.66342e-18	Inf	46.0403	Inf		1	5578	0	5579	1	Inf	0.0256407	Inf		0	3	911	676	0.0776813	0	0	1.80162
94564383	c.735T>G	p.(Tyr245*)	Severe (1)	not available	15	11143	0.00134433	0	132889	0	2.15011e-17	Inf	42.7663	Inf		3	5576	0	5579	0.249933	Inf	0.413272	Inf		5	6	911	676	0.543929	0.61857	0.148658	2.44383
94546095	c.1025_1038del	p.(Asp342Glyfs*6)	Severe (1)	not available	15	11143	0.00134433	0	132889	2.03304e-06	2.15011e-17	Inf	42.7663	Inf		0	5579	0	5579	1	0	0	Inf		5	2	911	676	0.705641	1.85443	0.302482	19.5291
94544249	c.1253T>C	p.(Phe418Ser)	Severe (10)	not available	15	11143	0.00134433	2	132887	1.78874e-05	2.51541e-15	89.6545	20.7985	793.169		1	5578	0	5579	1	Inf	0.0256407	Inf		4	3	911	676	1	0.989394	0.166818	6.77697
94528819	c.1609C>T	p.(Arg537Cys)	Moderate (8)	not available	15	11143	0.00134433	3	132886	2.16862e-05	1.39985e-14	59.6436	16.8656	324.403		1	5578	0	5579	1	Inf	0.0256407	Inf		3	3	911	676	0.704253	0.742191	0.0991209	5.55853
94526265	c.1988G>A	p.(Trp663*)	Severe (1)	not available	15	11143	0.00134433	0	132889	0	2.15011e-17	Inf	42.7663	Inf		0	5579	0	5579	1	0	0	Inf		7	2	911	676	0.316253	2.59575	0.492156	25.686
94526230	c.2023G>A	p.(Val675Ile)	Mild/Moderate (12)	not available	15	11143	0.00134433	6	132883	4.37011e-05	7.42895e-13	29.794	10.9285	93.9387		0	5579	0	5579	1	0	0	Inf		0	8	911	676	0.00111726	0	0	0.436809
94520690	c.2564G>A	p.(Trp855*)	Severe (1)	not available	15	11143	0.00134433	3	132886	2.38592e-05	1.39985e-14	59.6436	16.8656	324.403		0	5579	0	5579	1	0	0	Inf		2	4	911	676	0.411305	0.371249	0.0334892	2.59894
94520684	c.2570T>C	p.(Leu857Pro)	Severe (10)	not available	15	11143	0.00134433	0	132889	2.03304e-06	2.15011e-17	Inf	42.7663	Inf		0	5579	0	5579	1	0	0	Inf		14	1	911	676	0.00630688	10.3803	1.57181	439.074
94487399	c.4773+3A>G	p.[Tyr1557Alafs*18,=]	Severe (1)	Severe	15	11143	0.00134433	13	132876	9.45522e-05	3.0307e-10	13.7586	6.10627	31.4218		1	5578	0	5579	1	Inf	0.0256407	Inf		1	8	911	676	0.00621916	0.0928678	0.00209283	0.695417
94466628	c.6316C>T	p.(Arg2106Cys)	Moderate (6)	not available	15	11143	0.00134433	18	132871	0.000136233	5.77216e-09	9.93697	4.66014	20.8838		1	5578	1	5578	1	1	0.0127444	78.4656		1	8	911	676	0.00621916	0.0928678	0.00209283	0.695417
94512602	c.2791G>A	p.(Val931Met)	Mild (9)	not available	14	11144	0.00125471	50	132839	0.00037709	0.000325514	3.33761	1.70338	6.13481		1	5578	8	5571	0.0389869	0.124862	0.00281751	0.93181		0	6	911	676	0.00608034	0	0	0.632998
94496610	c.4195G>A	p.(Glu1399Lys)	Mild/Moderate (12)	not available	14	11144	0.00125471	4	132885	2.74364e-05	6.3018e-13	41.718	13.1086	174.286		0	5579	0	5579	1	0	0	Inf		2	3	911	676	0.656364	0.494909	0.0412123	4.33278
94487490	c.4685T>C	p.(Ile1562Thr)	Benign/Mild (13)	not available	14	11144	0.00125471	214	132675	0.00161012	0.45575	0.778851	0.418547	1.33638		0	5579	145	5434	1.73776e-44	0	0	0.0251219		0	6	911	676	0.00608034	0	0	0.632998
94466556	c.6386+2C>G	p.(?)	Severe (1)	not available	14	11144	0.00125471	1	132888	5.96332e-06	3.86741e-15	166.958	25.3885	6737.64		0	5579	0	5579	1	0	0	Inf		8	1	911	676	0.0875913	5.93151	0.79207	263.495
94578618	c.71G>A	p.(Arg24His)	Mild (9)	not available	13	11145	0.00116508	32	132857	0.000239534	2.45216e-05	4.84273	2.33199	9.49059		0	5579	3	5576	0.249933	0	0	2.41971		0	5	911	676	0.0142023	0	0	0.813128
94564548	c.571-1G>T	p.(?)	Severe (1)	not available	13	11145	0.00116508	0	132889	0	3.59142e-15	Inf	36.3456	Inf		1	5578	0	5579	1	Inf	0.0256407	Inf		3	6	911	676	0.182958	0.371249	0.0598642	1.74559
94520853	c.2401G>A	p.(Ala801Thr)	Mild/Moderate (12)	not available	13	11145	0.00116508	2	132887	1.19935e-05	3.24866e-13	77.4706	17.5462	702.321		0	5579	0	5579	1	0	0	Inf		0	5	911	676	0.0142023	0	0	0.813128
94508384	c.3261A>C	p.(Glu1087Asp)	Mild/Moderate (12)	not available	13	11145	0.00116508	0	132889	0	3.59142e-15	Inf	36.3456	Inf		0	5579	0	5579	1	0	0	Inf		4	7	911	676	0.221763	0.42425	0.0906896	1.67665
94467548	c.6148G>C	p.(Val2050Leu)	Benign (3)	not available	13	11145	0.00116508	433	132455	0.00326151	2.59487e-05	0.356817	0.188362	0.616946		2	5577	593	4986	1.84205e-181	0.00303111	0.000354412	0.0109645		3	3	911	676	0.704253	0.742191	0.0991209	5.55853
94564387	c.731T>C	p.(Leu244Pro)	Moderate/Severe (11)	not available	12	11146	0.00107546	1	132888	5.96164e-06	5.60238e-13	143.104	21.1647	5877.57		6	5573	0	5579	0.031208	Inf	1.17803	Inf		0	0	911	676	1	0	0	Inf
94543269	c.1531C>T	p.(Arg511Cys)	Mild (9)	not available	12	11146	0.00107546	27	132862	0.000199867	2.48657e-05	5.29763	2.44411	10.8184		1	5578	2	5577	1	0.499943	0.00847765	9.60648		1	3	911	676	0.318787	0.247554	0.00471188	3.09078
94528714	c.1714C>T	p.(Arg572*)	Severe (1)	not available	12	11146	0.00107546	0	132889	0	4.64104e-14	Inf	33.1092	Inf		1	5578	0	5579	1	Inf	0.0256407	Inf		4	3	911	676	1	0.989394	0.166818	6.77697
94528137	c.1933G>A	p.(Asp645Asn)	Mild/Moderate (12)	not available	12	11146	0.00107546	4	132885	2.66178e-05	6.28107e-11	35.7587	10.838	152.002		0	5579	0	5579	1	0	0	Inf		1	4	911	676	0.170605	0.185669	0.00376791	1.88195
94495000	c.4539+1G>T	p.(?)	Severe (1)	not available	12	11146	0.00107546	0	132889	0	4.64104e-14	Inf	33.1092	Inf		1	5578	0	5579	1	Inf	0.0256407	Inf		5	6	911	676	0.543929	0.61857	0.148658	2.44383
94485257	c.5077G>A	p.(Val1693Ile)	Mild (9)	not available	12	11146	0.00107546	24	132864	0.000183655	9.91162e-06	5.9597	2.71496	12.3957		0	5579	2	5577	0.499955	0	0	5.32442		1	7	911	676	0.0242973	0.106132	0.0023543	0.82921
94485247	c.5087G>A	p.(Ser1696Asn)	Mild/Moderate (12)	not available	12	11146	0.00107546	4	132885	3.17277e-05	6.28107e-11	35.7587	10.838	152.002		0	5579	0	5579	1	0	0	Inf		2	5	911	676	0.144543	0.297037	0.0282033	1.82104
94463566	c.6545_6580del	p.(Leu2182_Phe2193del)	Severe (10)	not available	12	11146	0.00107546	0	132889	0	4.64104e-14	Inf	33.1092	Inf		1	5578	0	5579	1	Inf	0.0256407	Inf		5	2	911	676	0.705641	1.85443	0.302482	19.5291
94586601	c.1A>G	p.(Met1Val)	Severe (10)	not available	11	11147	0.00098584	1	132888	7.36032e-06	6.68579e-12	131.187	19.0518	5442.73		2	5577	0	5579	0.499955	Inf	0.187814	Inf		6	2	911	676	0.478991	2.2251	0.396317	22.6085
94586557	c.45G>A	p.(Trp15*)	Severe (1)	not available	11	11147	0.00098584	1	132888	5.96322e-06	6.68579e-12	131.187	19.0518	5442.73		0	5579	0	5579	1	0	0	Inf		6	3	911	676	0.740805	1.48373	0.315566	9.19892
94577010	c.286A>C	p.(Asn96His)	Severe (1)	Severe	11	11147	0.00098584	1	132888	5.97088e-06	6.68579e-12	131.187	19.0518	5442.73		1	5578	0	5579	1	Inf	0.0256407	Inf		5	2	911	676	0.705641	1.85443	0.302482	19.5291
94574147	c.428C>T	p.(Pro143Leu)	Moderate (8)	not available	11	11147	0.00098584	2	132887	1.77384e-05	4.03763e-11	65.5756	14.3049	608.126		2	5577	0	5579	0.499955	Inf	0.187814	Inf		3	3	911	676	0.704253	0.742191	0.0991209	5.55853
94564460	c.658C>T	p.(Arg220Cys)	Severe (10)	not available	11	11147	0.00098584	1	132888	1.01777e-05	6.68579e-12	131.187	19.0518	5442.73		1	5578	0	5579	1	Inf	0.0256407	Inf		4	3	911	676	1	0.989394	0.166818	6.77697
94546047	c.1086T>A	p.(Tyr362*)	Severe (1)	not available	11	11147	0.00098584	0	132889	0	5.99692e-13	Inf	29.9149	Inf		0	5579	0	5579	1	0	0	Inf		5	4	911	676	1	0.927597	0.19884	4.69286
94528818	c.1610G>A	p.(Arg537His)	Benign/Mild (13)	not available	11	11147	0.00098584	166	132723	0.00124657	0.572316	0.78898	0.38622	1.44931		0	5579	87	5492	9.21877e-27	0	0	0.0426545		0	6	911	676	0.00608034	0	0	0.632998
94528311	c.1761-2A>G	p.(?)	Severe (1)	not available	11	11147	0.00098584	2	132887	1.13276e-05	4.03763e-11	65.5756	14.3049	608.126		0	5579	0	5579	1	0	0	Inf		1	4	911	676	0.170605	0.185669	0.00376791	1.88195
94526295	c.1958G>A	p.(Arg653His)	Severe (10)	not available	11	11147	0.00098584	4	132885	2.73137e-05	6.10013e-10	32.7713	9.71229	141.127		1	5578	0	5579	1	Inf	0.0256407	Inf		2	0	911	676	0.510815	Inf	0.139058	Inf
94506902	c.3385C>T	p.(Arg1129Cys)	Mild/Moderate (12)	not available	11	11147	0.00098584	1	132888	9.32134e-06	6.68579e-12	131.187	19.0518	5442.73		0	5579	0	5579	1	0	0	Inf		0	6	911	676	0.00608034	0	0	0.632998
94496547	c.4253+5G>T	p.[Ile1377Hisfs*3,=]	Severe (1)	Severe	11	11147	0.00098584	0	132889	0	5.99692e-13	Inf	29.9149	Inf		0	5579	0	5579	1	0	0	Inf		3	2	911	676	1	1.11302	0.127123	13.3646
94487401	c.4773+1G>T	p.(?)	Severe (1)	not available	11	11147	0.00098584	0	132889	0	5.99692e-13	Inf	29.9149	Inf		2	5577	0	5579	0.499955	Inf	0.187814	Inf		0	4	911	676	0.0332013	0	0	1.12838
94474381	c.5761G>A	p.(Val1921Met)	Mild/Moderate (12)	not available	11	11147	0.00098584	4	132885	2.91797e-05	6.10013e-10	32.7713	9.71229	141.127		0	5579	0	5579	1	0	0	Inf		0	7	911	676	0.00260532	0	0	0.517231
94467475	c.6221G>T	p.(Gly2074Val)	Severe (10)	not available	11	11147	0.00098584	2	132886	1.82963e-05	4.03793e-11	65.5751	14.3048	608.121		0	5579	0	5579	1	0	0	Inf		3	0	911	676	0.266343	Inf	0.305739	Inf
94463428	c.6718A>G	p.(Thr2240Ala)	Mild/Moderate (12)	not available	11	11147	0.00098584	2	132887	1.3992e-05	4.03763e-11	65.5756	14.3049	608.126		0	5579	0	5579	1	0	0	Inf		0	5	911	676	0.0142023	0	0	0.813128
94574256	c.319C>T	p.(Arg107*)	Severe (1)	not available	10	11148	0.000896218	6	132883	4.20054e-05	4.008e-08	19.8723	6.54091	66.5608		0	5579	0	5579	1	0	0	Inf		1	6	911	676	0.0468029	0.123819	0.00269061	1.02415
94564009	c.699_768+341del	p.(Gln234Phefs*5)	Severe (1)	not available	10	11148	0.000896218	0	132889	0	7.74828e-12	Inf	26.7165	Inf		1	5578	0	5579	1	Inf	0.0256407	Inf		3	4	911	676	0.468541	0.556751	0.0812728	3.30285
94546151	c.982G>T	p.(Glu328*)	Severe (1)	not available	10	11148	0.000896218	1	132888	5.98321e-06	7.92341e-11	119.28	16.9555	5004.68		1	5578	0	5579	1	Inf	0.0256407	Inf		1	2	911	676	0.578796	0.37125	0.00628794	7.14522
94528265	c.1805G>A	p.(Arg602Gln)	Moderate (8)	not available	10	11148	0.000896218	3	132886	2.11995e-05	1.78064e-09	39.7284	10.2298	224.381		1	5578	0	5579	1	Inf	0.0256407	Inf		1	3	911	676	0.318787	0.247554	0.00471188	3.09078
94526247	c.2005_2006del	p.(Met669Aspfs*96)	Severe (1)	not available	10	11148	0.000896218	0	132889	0	7.74828e-12	Inf	26.7165	Inf		0	5579	0	5579	1	0	0	Inf		4	1	911	676	0.401907	2.96638	0.292698	146.289
94508358	c.3287C>T	p.(Ser1096Leu)	Mild/Moderate (12)	not available	10	11148	0.000896218	0	132889	1.32542e-06	7.74828e-12	Inf	26.7165	Inf		0	5579	0	5579	1	0	0	Inf		0	2	911	676	0.181905	0	0	3.96118
94497474	c.3988G>T	p.(Glu1330*)	Severe (1)	not available	10	11148	0.000896218	0	132889	0	7.74828e-12	Inf	26.7165	Inf		1	5578	0	5579	1	Inf	0.0256407	Inf		1	2	911	676	0.578796	0.37125	0.00628794	7.14522
94496010	c.4326C>A	p.(Asn1442Lys)	Severe (10)	not available	10	11148	0.000896218	3	132886	2.37394e-05	1.78064e-09	39.7284	10.2298	224.381		0	5579	0	5579	1	0	0	Inf		5	2	911	676	0.705641	1.85443	0.302482	19.5291
94496008	c.4328G>A	p.(Arg1443His)	Mild/Moderate (12)	not available	10	11148	0.000896218	4	132885	2.75755e-05	5.79457e-09	29.7811	8.59326	130.147		0	5579	0	5579	1	0	0	Inf		0	5	911	676	0.0142023	0	0	0.813128
94476853	c.5549T>C	p.(Leu1850Pro)	Moderate (8)	not available	10	11148	0.000896218	1	132888	5.96647e-06	7.92341e-11	119.28	16.9555	5004.68		1	5578	0	5579	1	Inf	0.0256407	Inf		1	2	911	676	0.578796	0.37125	0.00628794	7.14522
94473807	c.5882G>C	p.(Gly1961Ala)	Mild/Moderate (12)	not available	10	11148	0.000896218	0	132889	0	7.74828e-12	Inf	26.7165	Inf		0	5579	0	5579	1	0	0	Inf		0	8	911	676	0.00111726	0	0	0.436809
94473790	c.5898+1G>A	p.(?)	Severe (1)	not available	10	11148	0.000896218	0	132889	0	7.74828e-12	Inf	26.7165	Inf		1	5578	0	5579	1	Inf	0.0256407	Inf		5	3	911	676	1	1.23657	0.239647	7.98834
94467506	c.6190G>A	p.(Ala2064Thr)	Mild/Moderate (12)	not available	10	11148	0.000896218	6	132883	4.54788e-05	4.008e-08	19.8723	6.54091	66.5608		0	5579	0	5579	1	0	0	Inf		0	6	911	676	0.00608034	0	0	0.632998
94467413	c.6282+1G>C	p.(?)	Severe (1)	not available	10	11148	0.000896218	2	132887	1.19359e-05	4.41976e-10	59.6173	12.6936	558.899		0	5579	0	5579	1	0	0	Inf		2	5	911	676	0.144543	0.297037	0.0282033	1.82104
94466627	c.6317G>A	p.(Arg2106His)	Moderate (8)	not available	10	11148	0.000896218	0	132888	3.31034e-06	7.74881e-12	Inf	26.7163	Inf		1	5578	0	5579	1	Inf	0.0256407	Inf		0	2	911	676	0.181905	0	0	3.96118
94578529	c.160T>G	p.(Cys54Gly,?)	Moderate/Severe (11)	not available	9	11149	0.000806596	0	132889	0	1.00103e-10	Inf	23.5311	Inf		4	5575	0	5579	0.124933	Inf	0.660265	Inf		0	0	911	676	1	0	0	Inf
94577117	c.179C>T	p.(Ala60Val)	Mild/Moderate (12)	not available	9	11149	0.000806596	2	132887	1.35349e-05	4.76556e-09	53.6648	11.0993	509.694		0	5579	0	5579	1	0	0	Inf		2	2	911	676	1	0.742192	0.0536833	10.2605
94564500	c.618C>G	p.(Ser206Arg)	Benign (4)	not available	9	11149	0.000806596	147	132742	0.00110837	0.452643	0.728931	0.326763	1.42253		0	5579	69	5510	2.7421e-21	0	0	0.0542852		0	2	911	676	0.181905	0	0	3.96118
94546265	c.868C>T	p.(Arg290Trp)	Severe (10)	not available	9	11149	0.000806596	4	132885	2.6501e-05	5.36366e-08	26.8308	7.48457	119.581		0	5579	0	5579	1	0	0	Inf		4	3	911	676	1	0.989394	0.166818	6.77697
94546261	c.872C>T	p.(Pro291Leu)	Mild (9)	not available	9	11149	0.000806596	50	132839	0.000372787	0.0455374	2.14466	0.926975	4.40649		0	5579	8	5571	0.00779291	0	0	0.585373		0	3	911	676	0.0776813	0	0	1.80162
94546150	c.983A>T	p.(Glu328Val)	Mild/Moderate (12)	not available	9	11149	0.000806596	1	132888	5.27415e-06	9.31294e-10	107.386	14.8625	4563.45		0	5579	0	5579	1	0	0	Inf		0	3	911	676	0.0776813	0	0	1.80162
94528178	c.1892G>T	p.(Gly631Val)	Moderate (8)	not available	9	11149	0.000806596	1	132888	5.27817e-06	9.31294e-10	107.386	14.8625	4563.45		1	5578	0	5579	1	Inf	0.0256407	Inf		0	3	911	676	0.0776813	0	0	1.80162
94502756	c.3758C>T	p.(Thr1253Met)		not available	9	11149	0.000806596	13	132876	9.88296e-05	1.95648e-05	8.25087	3.1122	20.8693		0	5579	1	5578	1	0	0	39.0005		9	0	911	676	0.0126098	Inf	1.458	Inf
94497563	c.3899G>A	p.(Arg1300Gln)	Benign (3)	not available	9	11149	0.000806596	717	132172	0.00539261	2.79028e-15	0.148809	0.0677565	0.28421		0	5579	1622	3957	0	0	0	0.00160206		2	2	911	676	1	0.742192	0.0536833	10.2605
94495983	c.4352+1G>A	p.(?)	Severe (1)	not available	9	11149	0.000806596	2	132887	1.61361e-05	4.76556e-09	53.6648	11.0993	509.694		0	5579	0	5579	1	0	0	Inf		2	2	911	676	1	0.742192	0.0536833	10.2605
94495003	c.4537del	p.(Gln1513Argfs*13)	Severe (1)	not available	9	11149	0.000806596	0	132889	0	1.00103e-10	Inf	23.5311	Inf		0	5579	0	5579	1	0	0	Inf		3	2	911	676	1	1.11302	0.127123	13.3646
94495002	c.4538A>G	p.(Arg1513_Arg1514ins10,Cys1490Glufs*12)	Severe (1)	Severe	9	11149	0.000806596	0	132889	0	1.00103e-10	Inf	23.5311	Inf		0	5579	0	5579	1	0	0	Inf		3	1	911	676	0.641027	2.22509	0.178221	116.969
94490606	c.4540-2A>G	p.(?)	Severe (1)	not available	9	11149	0.000806596	1	132888	5.96196e-06	9.31294e-10	107.386	14.8625	4563.45		0	5579	0	5579	1	0	0	Inf		7	0	911	676	0.0232323	Inf	1.06496	Inf
94487404	c.4771G>A	p.(Gly1591Arg)	Benign (3)	not available	9	11149	0.000806596	369	132520	0.00277795	1.16973e-05	0.28991	0.131464	0.556601		0	5579	431	5148	6.37711e-134	0	0	0.00793602		0	3	911	676	0.0776813	0	0	1.80162
94486888	c.4926C>G	p.(Ser1642Arg)	Moderate/Severe (11)	not available	9	11149	0.000806596	4	132884	3.32251e-05	5.36398e-08	26.8306	7.48451	119.58		1	5578	0	5579	1	Inf	0.0256407	Inf		0	0	911	676	1	0	0	Inf
94485221	c.5113C>T	p.(Arg1705Trp)	Moderate (8)	not available	9	11149	0.000806596	1	132887	1.0572e-05	9.31351e-10	107.386	14.8624	4563.42		1	5578	0	5579	1	Inf	0.0256407	Inf		3	3	911	676	0.704253	0.742191	0.0991209	5.55853
94485172	c.5161_5162del	p.(Thr1721Hisfs*65)	Severe (1)	not available	9	11149	0.000806596	2	132887	1.22651e-05	4.76556e-09	53.6648	11.0993	509.694		0	5579	0	5579	1	0	0	Inf		6	0	911	676	0.0418977	Inf	0.870168	Inf
94480179	c.5380G>C	p.(Ala1794Pro)	Moderate (8)	not available	9	11149	0.000806596	0	132889	0	1.00103e-10	Inf	23.5311	Inf		4	5575	0	5579	0.124933	Inf	0.660265	Inf		0	1	911	676	0.426322	0	0	28.9827
94476865	c.5537T>C	p.(Ile1846Thr)	Mild/Moderate (12)	not available	9	11149	0.000806596	4	132885	2.91381e-05	5.36366e-08	26.8308	7.48457	119.581		0	5579	0	5579	1	0	0	Inf		2	3	911	676	0.656364	0.494909	0.0412123	4.33278
94476377	c.5693G>A	p.(Arg1898His)	Benign (3)	not available	9	11149	0.000806596	248	132641	0.00186472	0.00706555	0.431752	0.195058	0.833306		0	5579	194	5385	1.44427e-59	0	0	0.0185507		2	3	911	676	0.656364	0.494909	0.0412123	4.33278
94466625	c.6319C>T	p.(Arg2107Cys)	Mild/Moderate (12)	not available	9	11149	0.000806596	3	132886	2.37629e-05	1.77363e-08	35.7493	8.9216	205.209		0	5579	0	5579	1	0	0	Inf		1	5	911	676	0.0897754	0.148581	0.00313929	1.33201
94466461	c.6410G>A	p.(Cys2137Tyr)	Moderate (8)	not available	9	11149	0.000806596	0	132889	0	1.00103e-10	Inf	23.5311	Inf		1	5578	0	5579	1	Inf	0.0256407	Inf		2	2	911	676	1	0.742192	0.0536833	10.2605
94461717	c.6764G>T	p.(Ser2255Ile)	Benign (3)	not available	9	11149	0.000806596	9637	123251	0.0725222	0	0.0103274	0.00472077	0.0196233		0	5579	5579	0	0	0	0	0.000119019		4	1	911	676	0.401907	2.96638	0.292698	146.289
94586570	c.32T>C	p.(Leu11Pro)	Mild/Moderate (12)	not available	8	11150	0.000716974	1	132888	5.96238e-06	1.08376e-08	95.5162	12.7793	4119.08		0	5579	0	5579	1	0	0	Inf		1	2	911	676	0.578796	0.37125	0.00628794	7.14522
94578598	c.91T>C	p.(Trp31Arg)	Moderate (8)	not available	8	11150	0.000716974	0	132889	0	1.29316e-09	Inf	20.3384	Inf		2	5577	0	5579	0.499955	Inf	0.187814	Inf		0	1	911	676	0.426322	0	0	28.9827
94577093	c.203C>G	p.(Pro68Arg)	Moderate (8)	not available	8	11150	0.000716974	6	132883	4.39767e-05	2.53448e-06	15.8939	4.83413	55.5631		1	5578	0	5579	1	Inf	0.0256407	Inf		0	1	911	676	0.426322	0	0	28.9827
94564440	c.666_678del	p.(Lys223Metfs*14)	Severe (1)	not available	8	11150	0.000716974	1	132888	4.21112e-06	1.08376e-08	95.5162	12.7793	4119.08		0	5579	0	5579	1	0	0	Inf		3	4	911	676	0.468541	0.556751	0.0812728	3.30285
94526154	c.2099G>A	p.(Trp700*)	Severe (1)	not available	8	11150	0.000716974	1	132888	5.97099e-06	1.08376e-08	95.5162	12.7793	4119.08		0	5579	0	5579	1	0	0	Inf		3	1	911	676	0.641027	2.22509	0.178221	116.969
94517225	c.2617T>C	p.(Phe873Leu)	Severe (10)	not available	8	11150	0.000716974	2	132887	1.61357e-05	5.04628e-08	47.7225	9.50954	460.495		1	5578	0	5579	1	Inf	0.0256407	Inf		1	0	911	676	1	Inf	0.0190212	Inf
94506904	c.3383A>G	p.(Asp1128Gly)	Moderate (8)	not available	8	11150	0.000716974	0	132889	0	1.29316e-09	Inf	20.3384	Inf		2	5577	0	5579	0.499955	Inf	0.187814	Inf		0	2	911	676	0.181905	0	0	3.96118
94506867	c.3420C>G	p.(Cys1140Trp)	Causative variant of unknown severity (16)	not available	8	11150	0.000716974	0	132889	0	1.29316e-09	Inf	20.3384	Inf		0	5579	0	5579	1	0	0	Inf		0	0	911	676	1	0	0	Inf
94506805	c.3482G>A	p.(Arg1161His)	Moderate (8)	not available	8	11150	0.000716974	3	132886	2.44872e-05	1.72322e-07	31.7677	7.62646	185.951		1	5578	0	5579	1	Inf	0.0256407	Inf		0	5	911	676	0.0142023	0	0	0.813128
94497393	c.4069G>A	p.(Ala1357Thr)	Severe (10)	not available	8	11150	0.000716974	5	132884	3.714e-05	1.16607e-06	19.0673	5.49912	74.1288		1	5578	0	5579	1	Inf	0.0256407	Inf		2	1	911	676	1	1.48373	0.0770906	87.6421
94495021	c.4519G>A	p.(Gly1507Arg)	Mild (9)	not available	8	11150	0.000716974	13	132876	9.90705e-05	0.000104737	7.33341	2.63429	19.0849		0	5579	1	5578	1	0	0	39.0005		1	2	911	676	0.578796	0.37125	0.00628794	7.14522
94487401	c.4773+1G>A	p.(?)	Severe (1)	not available	8	11150	0.000716974	0	132889	1.32542e-06	1.29316e-09	Inf	20.3384	Inf		1	5578	0	5579	1	Inf	0.0256407	Inf		2	2	911	676	1	0.742192	0.0536833	10.2605
94480232	c.5327C>T	p.(Pro1776Leu)	Mild/Moderate (12)	not available	8	11150	0.000716974	0	132889	0	1.29316e-09	Inf	20.3384	Inf		0	5579	0	5579	1	0	0	Inf		1	1	911	676	1	0.742192	0.00945046	58.3088
94473260	c.5935del	p.(Thr1979Glnfs*13)	Severe (1)	not available	8	11150	0.000716974	1	132888	5.27874e-06	1.08376e-08	95.5162	12.7793	4119.08		1	5578	0	5579	1	Inf	0.0256407	Inf		0	4	911	676	0.0332013	0	0	1.12838
94466658	c.6286G>A	p.(Glu2096Lys)	Severe (10)	not available	8	11150	0.000716974	1	132888	1.0208e-05	1.08376e-08	95.5162	12.7793	4119.08		0	5579	0	5579	1	0	0	Inf		2	1	911	676	1	1.48373	0.0770906	87.6421
94586549	c.53G>C	p.(Arg18Pro)	Moderate (8)	not available	7	11151	0.000627353	0	132889	0	1.6704e-08	Inf	17.1752	Inf		1	5578	0	5579	1	Inf	0.0256407	Inf		0	2	911	676	0.181905	0	0	3.96118
94578619	c.70C>T	p.[IIe23IIefs*30,=]	Mild/Moderate (12)	not available	7	11151	0.000627353	4	132885	3.15843e-05	4.16585e-06	20.8521	5.30097	97.1868		0	5579	0	5579	1	0	0	Inf		0	3	911	676	0.0776813	0	0	1.80162
94578581	c.108del	p.(Leu37Trpfs*3)	Severe (1)	not available	7	11151	0.000627353	0	132889	0	1.6704e-08	Inf	17.1752	Inf		0	5579	0	5579	1	0	0	Inf		3	1	911	676	0.641027	2.22509	0.178221	116.969
94577093	c.203C>T	p.(Pro68Leu)	Mild/Moderate (12)	not available	7	11151	0.000627353	1	132888	6.05081e-06	1.2458e-07	83.2596	10.7152	3671.6		0	5579	0	5579	1	0	0	Inf		2	2	911	676	1	0.742192	0.0536833	10.2605
94568686	c.455G>A	p.(Arg152Gln)	Benign (3)	not available	7	11151	0.000627353	395	132494	0.0029741	1.77809e-07	0.210565	0.0840864	0.438096		0	5579	493	5086	8.97633e-154	0	0	0.00684494		3	0	911	676	0.266343	Inf	0.305739	Inf
94568675	c.466A>G	p.(Ile156Val)	Benign (3)	not available	7	11151	0.000627353	217	132672	0.00163462	0.00574685	0.383801	0.152436	0.804637		0	5579	149	5430	1.02944e-45	0	0	0.024421		0	0	911	676	1	0	0	Inf
94564549	c.571-2A>T	p.(?)	Severe (1)	not available	7	11151	0.000627353	1	132888	6.18544e-06	1.2458e-07	83.2596	10.7152	3671.6		1	5578	0	5579	1	Inf	0.0256407	Inf		2	2	911	676	1	0.742192	0.0536833	10.2605
94546780	c.859-506G>C	p.[Phe287Thrfs*32,=]	Severe (1)	Severe	7	11151	0.000627353	0	132889	0	1.6704e-08	Inf	17.1752	Inf		0	5579	0	5579	1	0	0	Inf		4	4	911	676	0.729792	0.742191	0.13772	3.99961
94543271	c.1529T>G	p.(Leu510Arg)	Severe (10)	not available	7	11151	0.000627353	0	132889	0	1.6704e-08	Inf	17.1752	Inf		1	5578	0	5579	1	Inf	0.0256407	Inf		3	1	911	676	0.641027	2.22509	0.178221	116.969
94528167	c.1903C>T	p.(Gln635*)	Severe (1)	not available	7	11151	0.000627353	0	132889	0	1.6704e-08	Inf	17.1752	Inf		0	5579	0	5579	1	0	0	Inf		2	4	911	676	0.411305	0.371249	0.0334892	2.59894
94528146	c.1924T>A	p.(Phe642Ile)	Moderate/Severe (11)	not available	7	11151	0.000627353	0	132889	0	1.6704e-08	Inf	17.1752	Inf		3	5576	0	5579	0.249933	Inf	0.413272	Inf		0	0	911	676	1	0	0	Inf
94522254	c.2285C>A	p.(Ala762Glu)	Severe (10)	not available	7	11151	0.000627353	0	132889	0	1.6704e-08	Inf	17.1752	Inf		1	5578	0	5579	1	Inf	0.0256407	Inf		1	0	911	676	1	Inf	0.0190212	Inf
94520846	c.2408del	p.(Gly803Aspfs*40)	Severe (1)	not available	7	11151	0.000627353	0	132889	0	1.6704e-08	Inf	17.1752	Inf		1	5578	0	5579	1	Inf	0.0256407	Inf		0	3	911	676	0.0776813	0	0	1.80162
94508317	c.2919-?_3328+?del	p.(?)	Severe (1)	not available	7	11151	0.000627353	0	132889	0	1.6704e-08	Inf	17.1752	Inf		1	5578	0	5579	1	Inf	0.0256407	Inf		1	4	911	676	0.170605	0.185669	0.00376791	1.88195
94502295	c.3862+1G>A	p.(?)	Severe (1)	not available	7	11151	0.000627353	0	132889	0	1.6704e-08	Inf	17.1752	Inf		1	5578	0	5579	1	Inf	0.0256407	Inf		0	5	911	676	0.0142023	0	0	0.813128
94497588	c.3874C>T	p.(Gln1292*)	Severe (1)	not available	7	11151	0.000627353	1	132887	1.06975e-05	1.24586e-07	83.259	10.7152	3671.58		0	5579	0	5579	1	0	0	Inf		3	2	911	676	1	1.11302	0.127123	13.3646
94496554	c.4249_4251del	p.(Phe1417del)	Mild/Moderate (12)	not available	7	11151	0.000627353	0	132889	0	1.6704e-08	Inf	17.1752	Inf		0	5579	0	5579	1	0	0	Inf		2	3	911	676	0.656364	0.494909	0.0412123	4.33278
94496017	c.4319T>C	p.(Phe1440Ser)	Mild/Moderate (12)	not available	7	11151	0.000627353	0	132889	1.32542e-06	1.6704e-08	Inf	17.1752	Inf		0	5579	0	5579	1	0	0	Inf		1	4	911	676	0.170605	0.185669	0.00376791	1.88195
94490534	c.4610C>T	p.(Thr1537Met)	Mild (9)	not available	7	11151	0.000627353	21	132868	0.000157558	0.00462066	3.97124	1.42599	9.70112		0	5579	1	5578	1	0	0	39.0005		0	2	911	676	0.181905	0	0	3.96118
94485148	c.5186T>C	p.(Leu1729Pro)	Severe (10)	not available	7	11151	0.000627353	1	132888	4.59694e-06	1.2458e-07	83.2596	10.7152	3671.6		0	5579	0	5579	1	0	0	Inf		3	0	911	676	0.266343	Inf	0.305739	Inf
94484001	c.5196+1137G>T	p.(?)	Mild/Moderate (12)	not available	7	11151	0.000627353	0	132889	0	1.6704e-08	Inf	17.1752	Inf		0	5579	0	5579	1	0	0	Inf		0	3	911	676	0.0776813	0	0	1.80162
94480164	c.5395A>G	p.(Asn1799Asp)	Severe (2)	not available	7	11151	0.000627353	0	132889	0	1.6704e-08	Inf	17.1752	Inf		0	5579	0	5579	1	0	0	Inf		2	3	911	676	0.656364	0.494909	0.0412123	4.33278
94473281	c.5914G>A	p.(Gly1972Arg)	Severe (10)	not available	7	11151	0.000627353	0	132889	0	1.6704e-08	Inf	17.1752	Inf		0	5579	0	5579	1	0	0	Inf		4	2	911	676	1	1.48373	0.211944	16.4547
94471046	c.6098T>G	p.(Leu2033Arg)	Mild/Moderate (12)	not available	7	11151	0.000627353	0	132889	0	1.6704e-08	Inf	17.1752	Inf		0	5579	0	5579	1	0	0	Inf		3	3	911	676	0.704253	0.742191	0.0991209	5.55853
94467467	c.6229C>G	p.(Arg2077Gly)	Severe (10)	not available	7	11151	0.000627353	1	132888	4.21061e-06	1.2458e-07	83.2596	10.7152	3671.6		0	5579	0	5579	1	0	0	Inf		3	0	911	676	0.266343	Inf	0.305739	Inf
94466615	c.6329G>A	p.(Trp2110*)	Severe (1)	not available	7	11151	0.000627353	0	132889	0	1.6704e-08	Inf	17.1752	Inf		0	5579	0	5579	1	0	0	Inf		0	2	911	676	0.181905	0	0	3.96118
94466602	c.6342G>A	p.(Val2114=)	Severe (10)	not available	7	11151	0.000627353	3	132886	2.37483e-05	1.62451e-06	27.8172	6.34759	166.873		0	5579	0	5579	1	0	0	Inf		3	1	911	676	0.641027	2.22509	0.178221	116.969
94466482	c.6389T>A	p.(Met2130Lys)	Mild/Moderate (12)	not available	7	11151	0.000627353	0	132889	0	1.6704e-08	Inf	17.1752	Inf		0	5579	0	5579	1	0	0	Inf		0	3	911	676	0.0776813	0	0	1.80162
94466391	c.6479+1G>A	p.(?)	Severe (1)	not available	7	11151	0.000627353	0	132889	0	1.6704e-08	Inf	17.1752	Inf		2	5577	0	5579	0.499955	Inf	0.187814	Inf		2	3	911	676	0.656364	0.494909	0.0412123	4.33278
94461754	c.6730-3T>C	p.(?)	Benign (3)	not available	7	11151	0.000627353	8784	124104	0.0661038	6.65176e-302	0.00887122	0.0035786	0.0182996		0	5579	5579	0	0	0	0	0.000119019		0	1	911	676	0.426322	0	0	28.9827
94586549	c.53G>A	p.(Arg18Gln)	Severe (10)	not available	6	11152	0.000537731	0	132889	0	2.15752e-07	Inf	14.0238	Inf		0	5579	0	5579	1	0	0	Inf		3	1	911	676	0.641027	2.22509	0.178221	116.969
94578567	c.122G>A	p.(Trp41*)	Severe (1)	not available	6	11152	0.000537731	1	132888	5.96447e-06	1.41004e-06	71.4998	8.67225	3221.11		0	5579	0	5579	1	0	0	Inf		1	3	911	676	0.318787	0.247554	0.00471188	3.09078
94578524	c.160+5G>C	p.[Ile23Alafs∗24,His55Asnfs∗63,=]	Moderate (1)	Moderate	6	11152	0.000537731	0	132889	0	2.15752e-07	Inf	14.0238	Inf		1	5578	0	5579	1	Inf	0.0256407	Inf		2	2	911	676	1	0.742192	0.0536833	10.2605
94577132	c.164A>G	p.(His55Arg)	Mild/Moderate (12)	not available	6	11152	0.000537731	0	132889	0	2.15752e-07	Inf	14.0238	Inf		0	5579	0	5579	1	0	0	Inf		0	3	911	676	0.0776813	0	0	1.80162
94577073	c.223T>G	p.(Cys75Gly)	Mild/Moderate (12)	not available	6	11152	0.000537731	0	132889	0	2.15752e-07	Inf	14.0238	Inf		0	5579	0	5579	1	0	0	Inf		1	2	911	676	0.578796	0.37125	0.00628794	7.14522
94568577	c.564del	p.(Glu189Serfs*12)	Severe (1)	not available	6	11152	0.000537731	0	132889	0	2.15752e-07	Inf	14.0238	Inf		0	5579	0	5579	1	0	0	Inf		5	0	911	676	0.0764558	Inf	0.677406	Inf
94564432	c.686T>C	p.(Leu229Pro)	Mild/Moderate (12)	not available	6	11152	0.000537731	0	132889	0	2.15752e-07	Inf	14.0238	Inf		0	5579	0	5579	1	0	0	Inf		2	4	911	676	0.411305	0.371249	0.0334892	2.59894
94548906	c.858+2T>A	p.(?)	Severe (1)	not available	6	11152	0.000537731	0	132889	0	2.15752e-07	Inf	14.0238	Inf		0	5579	0	5579	1	0	0	Inf		1	1	911	676	1	0.742192	0.00945046	58.3088
94546207	c.926C>G	p.(Pro309Arg)	Mild (9)	not available	6	11152	0.000537731	15	132874	0.000113656	0.00422864	4.76585	1.51463	13.0003		0	5579	1	5578	1	0	0	39.0005		0	2	911	676	0.181905	0	0	3.96118
94546127	c.1006del	p.(Ser336Profs*38)	Severe (1)	not available	6	11152	0.000537731	0	132889	0	2.15752e-07	Inf	14.0238	Inf		0	5579	0	5579	1	0	0	Inf		0	2	911	676	0.181905	0	0	3.96118
94546111	c.1022A>G	p.(Glu341Gly)	Moderate (8)	not available	6	11152	0.000537731	0	132889	0	2.15752e-07	Inf	14.0238	Inf		1	5578	0	5579	1	Inf	0.0256407	Inf		0	2	911	676	0.181905	0	0	3.96118
94543389	c.1411G>A	p.(Glu471Lys)	Benign (4)	not available	6	11152	0.000537731	120	132769	0.000903696	0.245253	0.595241	0.214143	1.33452		0	5579	46	5533	2.58941e-14	0	0	0.0829043		3	0	911	676	0.266343	Inf	0.305739	Inf
94528774	c.1654G>A	p.(Val552Ile)	Benign (3)	not available	6	11152	0.000537731	444	132445	0.00333782	1.54478e-09	0.160492	0.0585757	0.352251		0	5579	622	4957	1.24525e-195	0	0	0.00529395		1	3	911	676	0.318787	0.247554	0.00471188	3.09078
94528251	c.1819G>C	p.(Gly607Arg)	Severe (10)	not available	6	11152	0.000537731	0	132889	0	2.15752e-07	Inf	14.0238	Inf		0	5579	0	5579	1	0	0	Inf		3	1	911	676	0.641027	2.22509	0.178221	116.969
94526258	c.1995C>A	p.(Tyr655*)	Severe (1)	not available	6	11152	0.000537731	0	132889	1.32819e-06	2.15752e-07	Inf	14.0238	Inf		2	5577	0	5579	0.499955	Inf	0.187814	Inf		0	2	911	676	0.181905	0	0	3.96118
94526092	c.2160+1G>T	p.(?)	Severe (1)	not available	6	11152	0.000537731	0	132889	0	2.15752e-07	Inf	14.0238	Inf		0	5579	0	5579	1	0	0	Inf		3	2	911	676	1	1.11302	0.127123	13.3646
94522194	c.2345G>A	p.(Trp782*)	Severe (1)	not available	6	11152	0.000537731	0	132889	0	2.15752e-07	Inf	14.0238	Inf		1	5578	0	5579	1	Inf	0.0256407	Inf		2	1	911	676	1	1.48373	0.0770906	87.6421
94514466	c.2701A>G	p.(Thr901Ala)	Benign (3)	not available	6	11152	0.000537731	323	132566	0.00243317	4.02666e-06	0.220816	0.0804186	0.486055		0	5579	330	5249	6.07586e-102	0	0	0.0105937		5	0	911	676	0.0764558	Inf	0.677406	Inf
94512566	c.2827C>T	p.(Arg943Trp)	Mild/Moderate (12)	not available	6	11152	0.000537731	11	132878	8.41581e-05	0.00126212	6.49947	1.97312	19.1719		0	5579	0	5579	1	0	0	Inf		1	1	911	676	1	0.742192	0.00945046	58.3088
94510272	c.2947A>G	p.(Thr983Ala)	Mild/Moderate (12)	not available	6	11152	0.000537731	1	132888	5.96143e-06	1.41004e-06	71.4998	8.67225	3221.11		0	5579	0	5579	1	0	0	Inf		1	3	911	676	0.318787	0.247554	0.00471188	3.09078
94508366	c.3279C>A	p.(Asp1093Glu)	Moderate (8)	not available	6	11152	0.000537731	0	132889	0	2.15752e-07	Inf	14.0238	Inf		2	5577	0	5579	0.499955	Inf	0.187814	Inf		0	2	911	676	0.181905	0	0	3.96118
94508356	c.3289A>T	p.(Arg1097*)	Severe (1)	not available	6	11152	0.000537731	0	132889	0	2.15752e-07	Inf	14.0238	Inf		1	5578	0	5579	1	Inf	0.0256407	Inf		1	4	911	676	0.170605	0.185669	0.00376791	1.88195
94506958	c.(2918+1_2919-1)_(3328+1_3329-1)del	p.(Ser974Glnfs*64)	Severe (1)	not available	6	11152	0.000537731	0	132889	0	2.15752e-07	Inf	14.0238	Inf		0	5579	0	5579	1	0	0	Inf		1	4	911	676	0.170605	0.185669	0.00376791	1.88195
94506952	c.3335C>A	p.(Thr1112Asn)	Severe (10)	not available	6	11152	0.000537731	0	132889	0	2.15752e-07	Inf	14.0238	Inf		0	5579	0	5579	1	0	0	Inf		3	2	911	676	1	1.11302	0.127123	13.3646
94506817	c.3470T>G	p.(Leu1157*)	Severe (1)	not available	6	11152	0.000537731	0	132889	0	2.15752e-07	Inf	14.0238	Inf		0	5579	0	5579	1	0	0	Inf		0	0	911	676	1	0	0	Inf
94506811	c.3476T>C	p.(Leu1159Ser)	Moderate (8)	not available	6	11152	0.000537731	0	132889	0	2.15752e-07	Inf	14.0238	Inf		1	5578	0	5579	1	Inf	0.0256407	Inf		0	1	911	676	0.426322	0	0	28.9827
94497591	c.3871C>T	p.(Gln1291*)	Severe (1)	not available	6	11152	0.000537731	1	132888	6.09702e-06	1.41004e-06	71.4998	8.67225	3221.11		0	5579	0	5579	1	0	0	Inf		2	3	911	676	0.656364	0.494909	0.0412123	4.33278
94496642	c.4163T>C	p.(Leu1388Pro)	Moderate (8)	not available	6	11152	0.000537731	1	132888	5.96773e-06	1.41004e-06	71.4998	8.67225	3221.11		1	5578	0	5579	1	Inf	0.0256407	Inf		0	2	911	676	0.181905	0	0	3.96118
94495103	c.4437G>A	p.(Trp1479*)	Severe (1)	not available	6	11152	0.000537731	0	132889	0	2.15752e-07	Inf	14.0238	Inf		0	5579	0	5579	1	0	0	Inf		0	1	911	676	0.426322	0	0	28.9827
94493680	c.4539+1321A>G	p.(?)	Benign (3)	not available	6	11152	0.000537731	969	131920	0.00729442	5.86069e-26	0.0732274	0.026832	0.160087		0	5579	2969	2610	0	0	0	0.0005987		1	2	911	676	0.578796	0.37125	0.00628794	7.14522
94487436	c.4739T>C	p.(Leu1580Ser)	Mild/Moderate (12)	not available	6	11152	0.000537731	1	132888	6.62708e-06	1.41004e-06	71.4998	8.67225	3221.11		0	5579	0	5579	1	0	0	Inf		0	2	911	676	0.181905	0	0	3.96118
94486791	c.5018+5G>A	p.(Val1617Alafs*113)	Severe (1)	Severe	6	11152	0.000537731	0	132889	0	2.15752e-07	Inf	14.0238	Inf		0	5579	0	5579	1	0	0	Inf		2	4	911	676	0.411305	0.371249	0.0334892	2.59894
94485278	c.5056G>A	p.(Val1686Met)	Mild (15)	not available	6	11152	0.000537731	35	132853	0.000266833	0.130928	2.04221	0.701953	4.90751		0	5579	4	5575	0.124933	0	0	1.51454		0	4	911	676	0.0332013	0	0	1.12838
94485269	c.5065T>C	p.(Ser1689Pro)	Severe (10)	not available	6	11152	0.000537731	1	132888	7.37374e-06	1.41004e-06	71.4998	8.67225	3221.11		0	5579	0	5579	1	0	0	Inf		5	0	911	676	0.0764558	Inf	0.677406	Inf
94485136	c.5196+2T>C	p.(?)	Severe (1)	not available	6	11152	0.000537731	0	132889	0	2.15752e-07	Inf	14.0238	Inf		0	5579	0	5579	1	0	0	Inf		4	1	911	676	0.401907	2.96638	0.292698	146.289
94476890	c.5512C>G	p.(His1838Asp)	Severe (10)	not available	6	11152	0.000537731	1	132888	5.96626e-06	1.41004e-06	71.4998	8.67225	3221.11		0	5579	0	5579	1	0	0	Inf		6	0	911	676	0.0418977	Inf	0.870168	Inf
94476824	c.5578C>T	p.(Arg1860Trp)	Mild/Moderate (12)	not available	6	11152	0.000537731	1	132888	7.31006e-06	1.41004e-06	71.4998	8.67225	3221.11		0	5579	0	5579	1	0	0	Inf		0	6	911	676	0.00608034	0	0	0.632998
94476378	c.5692C>T	p.(Arg1898Cys)	Mild (9)	not available	6	11152	0.000537731	22	132867	0.000163054	0.0184245	3.24927	1.07758	8.26499		0	5579	1	5578	1	0	0	39.0005		1	2	911	676	0.578796	0.37125	0.00628794	7.14522
94471154	c.6006-16G>A	p.(?)	Benign (3)	not available	6	11152	0.000537731	22063	110826	0.166027	0	0.00270328	0.00101514	0.00588144		1	5578	5579	0	0	0	0	0.000119019		0	0	911	676	1	0	0	Inf
94471037	c.6107A>G	p.(Tyr2036Cys)	Mild/Moderate (12)	not available	6	11152	0.000537731	0	132889	0	2.15752e-07	Inf	14.0238	Inf		0	5579	0	5579	1	0	0	Inf		0	4	911	676	0.0332013	0	0	1.12838
94467512	c.6181_6184del	p.(Thr2061Serfs*53)	Severe (1)	not available	6	11152	0.000537731	0	132889	0	2.15752e-07	Inf	14.0238	Inf		0	5579	0	5579	1	0	0	Inf		5	0	911	676	0.0764558	Inf	0.677406	Inf
94467457	c.6238_6239del	p.(Ser2080Hisfs*16)	Severe (1)	not available	6	11152	0.000537731	0	132889	0	2.15752e-07	Inf	14.0238	Inf		0	5579	0	5579	1	0	0	Inf		5	1	911	676	0.24934	3.70769	0.413535	175.602
94466655	c.6289C>T	p.(Pro2097Ser)	Mild/Moderate (12)	not available	6	11152	0.000537731	0	132889	0	2.15752e-07	Inf	14.0238	Inf		0	5579	0	5579	1	0	0	Inf		0	4	911	676	0.0332013	0	0	1.12838
94466638	c.6306C>A	p.(Asp2102Glu)	Moderate/Severe (11)	not available	6	11152	0.000537731	2	132887	1.2819e-05	5.26641e-06	35.74	6.39044	361.643		2	5577	0	5579	0.499955	Inf	0.187814	Inf		0	0	911	676	1	0	0	Inf
94466557	c.6386+1G>A	p.(?)	Severe (1)	not available	6	11152	0.000537731	0	132889	1.78051e-08	2.15752e-07	Inf	14.0238	Inf		0	5579	0	5579	1	0	0	Inf		2	1	911	676	1	1.48373	0.0770906	87.6421
94461664	c.6816+1G>A	p.(?)	Severe (1)	not available	6	11152	0.000537731	1	132888	5.27702e-06	1.41004e-06	71.4998	8.67225	3221.11		0	5579	0	5579	1	0	0	Inf		0	5	911	676	0.0142023	0	0	0.813128
94586541	c.61C>T	p.(Gln21*)	Severe (1)	not available	5	11153	0.000448109	1	132888	5.96584e-06	1.564e-05	59.5909	6.66577	2767.68		0	5579	0	5579	1	0	0	Inf		2	0	911	676	0.510815	Inf	0.139058	Inf
94578596	c.93G>A	p.(Trp31*)	Severe (1)	not available	5	11153	0.000448109	0	132889	1.3262e-06	2.78645e-06	Inf	10.9166	Inf		1	5578	0	5579	1	Inf	0.0256407	Inf		1	1	911	676	1	0.742192	0.00945046	58.3088
94577136	c.161-1G>A	p.(?)	Severe (1)	not available	5	11153	0.000448109	0	132889	0	2.78645e-06	Inf	10.9166	Inf		0	5579	0	5579	1	0	0	Inf		4	0	911	676	0.141517	Inf	0.488165	Inf
94576998	c.298T>C	p.(Ser100Pro)	Moderate/Severe (11)	not available	5	11153	0.000448109	0	132889	0	2.78645e-06	Inf	10.9166	Inf		1	5578	0	5579	1	Inf	0.0256407	Inf		0	0	911	676	1	0	0	Inf
94576993	c.302+1G>A	p.(?)	Severe (1)	not available	5	11153	0.000448109	3	132886	2.11336e-05	0.000127795	19.8612	3.86278	127.565		0	5579	0	5579	1	0	0	Inf		1	2	911	676	0.578796	0.37125	0.00628794	7.14522
94574258	c.317A>T	p.(Tyr106Phe)	Benign (4)	not available	5	11153	0.000448109	79	132810	0.000591764	0.684291	0.753655	0.238107	1.83458		1	5578	20	5559	2.06596e-05	0.0498333	0.00120649	0.311816		0	0	911	676	1	0	0	Inf
94564463	c.655A>T	p.(Arg219*)	Severe (1)	not available	5	11153	0.000448109	1	132888	7.85213e-06	1.564e-05	59.5909	6.66577	2767.68		0	5579	0	5579	1	0	0	Inf		3	1	911	676	0.641027	2.22509	0.178221	116.969
94564418	c.700C>T	p.(Gln234*)	Severe (1)	not available	5	11153	0.000448109	0	132889	0	2.78645e-06	Inf	10.9166	Inf		0	5579	0	5579	1	0	0	Inf		1	1	911	676	1	0.742192	0.00945046	58.3088
94548932	c.834del	p.(Asp279Ilefs*21)	Severe (1)	not available	5	11153	0.000448109	0	132889	0	2.78645e-06	Inf	10.9166	Inf		1	5578	0	5579	1	Inf	0.0256407	Inf		0	2	911	676	0.181905	0	0	3.96118
94546098	c.1035T>G	p.(Tyr345*)	Severe (1)	not available	5	11153	0.000448109	0	132889	0	2.78645e-06	Inf	10.9166	Inf		0	5579	0	5579	1	0	0	Inf		0	3	911	676	0.0776813	0	0	1.80162
94544213	c.1289C>A	p.(Ala430Asp)	Moderate/Severe (11)	not available	5	11153	0.000448109	0	132889	0	2.78645e-06	Inf	10.9166	Inf		2	5577	0	5579	0.499955	Inf	0.187814	Inf		0	0	911	676	1	0	0	Inf
94528668	c.1760G>A	p.(Arg587Lys,?)	Mild/Moderate (12)	not available	5	11153	0.000448109	0	132889	0	2.78645e-06	Inf	10.9166	Inf		0	5579	0	5579	1	0	0	Inf		0	3	911	676	0.0776813	0	0	1.80162
94528263	c.1807T>C	p.(Tyr603His)	Moderate (8)	not available	5	11153	0.000448109	0	132889	0	2.78645e-06	Inf	10.9166	Inf		1	5578	0	5579	1	Inf	0.0256407	Inf		0	2	911	676	0.181905	0	0	3.96118
94526190	c.2063dup	p.(Asn688Lysfs*78)	Severe (1)	not available	5	11153	0.000448109	0	132889	0	2.78645e-06	Inf	10.9166	Inf		0	5579	0	5579	1	0	0	Inf		0	1	911	676	0.426322	0	0	28.9827
94522386	c.2161-8G>A	p.(His721_Val794del)	Severe (1)	Severe	5	11153	0.000448109	0	132889	0	2.78645e-06	Inf	10.9166	Inf		0	5579	0	5579	1	0	0	Inf		1	3	911	676	0.318787	0.247554	0.00471188	3.09078
94520686	c.2568C>A	p.(Tyr856*)	Severe (1)	not available	5	11153	0.000448109	0	132889	0	2.78645e-06	Inf	10.9166	Inf		1	5578	0	5579	1	Inf	0.0256407	Inf		0	4	911	676	0.0332013	0	0	1.12838
94514477	c.2690C>T	p.(Thr897Ile)	Benign (3)	not available	5	11153	0.000448109	180	132709	0.0013535	0.00808978	0.330528	0.106026	0.785964		0	5579	102	5477	2.47536e-31	0	0	0.0361755		0	1	911	676	0.426322	0	0	28.9827
94512481	c.2912C>A	p.(Thr971Asn)	Severe (10)	not available	5	11153	0.000448109	0	132889	1.32559e-06	2.78645e-06	Inf	10.9166	Inf		2	5577	0	5579	0.499955	Inf	0.187814	Inf		1	0	911	676	1	Inf	0.0190212	Inf
94510286	c.2933G>A	p.(Gly978Asp)	Severe (10)	not available	5	11153	0.000448109	0	132889	0	2.78645e-06	Inf	10.9166	Inf		0	5579	0	5579	1	0	0	Inf		1	0	911	676	1	Inf	0.0190212	Inf
94510271	c.2948C>T	p.(Thr983Ile)	Severe (10)	not available	5	11153	0.000448109	1	132888	5.27415e-06	1.564e-05	59.5909	6.66577	2767.68		0	5579	0	5579	1	0	0	Inf		2	1	911	676	1	1.48373	0.0770906	87.6421
94509018	c.3064G>A	p.(Glu1022Lys)	Moderate (8)	not available	5	11153	0.000448109	1	132888	7.29664e-06	1.564e-05	59.5909	6.66577	2767.68		1	5578	0	5579	1	Inf	0.0256407	Inf		1	1	911	676	1	0.742192	0.00945046	58.3088
94509001	c.3081T>G	p.(Tyr1027*)	Severe (1)	not available	5	11153	0.000448109	0	132889	0	2.78645e-06	Inf	10.9166	Inf		2	5577	0	5579	0.499955	Inf	0.187814	Inf		0	2	911	676	0.181905	0	0	3.96118
94508433	c.3212C>T	p.(Ser1071Leu)	Mild/Moderate (12)	not available	5	11153	0.000448109	0	132889	2.65083e-06	2.78645e-06	Inf	10.9166	Inf		0	5579	0	5579	1	0	0	Inf		1	3	911	676	0.318787	0.247554	0.00471188	3.09078
94508341	c.3304G>T	p.(Asp1102Tyr)	Mild/Moderate (12)	not available	5	11153	0.000448109	4	132885	2.91738e-05	0.000269097	14.8958	3.20476	75.0538		0	5579	0	5579	1	0	0	Inf		0	3	911	676	0.0776813	0	0	1.80162
94496605	c.4200C>A	p.(Tyr1400*)	Severe (1)	not available	5	11153	0.000448109	0	132889	0	2.78645e-06	Inf	10.9166	Inf		0	5579	0	5579	1	0	0	Inf		2	1	911	676	1	1.48373	0.0770906	87.6421
94496588	c.4217A>G	p.(His1406Arg)	Mild/Moderate (12)	not available	5	11153	0.000448109	0	132889	0	2.78645e-06	Inf	10.9166	Inf		0	5579	0	5579	1	0	0	Inf		1	2	911	676	0.578796	0.37125	0.00628794	7.14522
94496580	c.4225A>G	p.(Ile1409Val)	Mild/Moderate (12)	not available	5	11153	0.000448109	0	132889	0	2.78645e-06	Inf	10.9166	Inf		0	5579	0	5579	1	0	0	Inf		1	1	911	676	1	0.742192	0.00945046	58.3088
94496020	c.4316G>A	p.(Gly1439Asp)	Severe (1)	Severe	5	11153	0.000448109	1	132888	5.96143e-06	1.564e-05	59.5909	6.66577	2767.68		2	5577	0	5579	0.499955	Inf	0.187814	Inf		1	0	911	676	1	Inf	0.0190212	Inf
94495077	c.4463G>A	p.(Cys1488Tyr)	Mild/Moderate (12)	not available	5	11153	0.000448109	0	132889	0	2.78645e-06	Inf	10.9166	Inf		0	5579	0	5579	1	0	0	Inf		0	3	911	676	0.0776813	0	0	1.80162
94490589	c.4555del	p.(Thr1519Argfs*7)	Severe (1)	not available	5	11153	0.000448109	0	132889	0	2.78645e-06	Inf	10.9166	Inf		0	5579	0	5579	1	0	0	Inf		0	1	911	676	0.426322	0	0	28.9827
94487455	c.4720G>T	p.(Glu1574*)	Severe (1)	not available	5	11153	0.000448109	0	132889	8.28734e-09	2.78645e-06	Inf	10.9166	Inf		0	5579	0	5579	1	0	0	Inf		1	1	911	676	1	0.742192	0.00945046	58.3088
94487427	c.4748T>C	p.(Leu1583Pro)	Causative variant of unknown severity (16)	not available	5	11153	0.000448109	1	132887	1.05483e-05	1.56405e-05	59.5905	6.66572	2767.66		0	5579	0	5579	1	0	0	Inf		0	0	911	676	1	0	0	Inf
94485162	c.5172G>A	p.(Trp1724*)	Severe (1)	not available	5	11153	0.000448109	0	132889	0	2.78645e-06	Inf	10.9166	Inf		1	5578	0	5579	1	Inf	0.0256407	Inf		2	1	911	676	1	1.48373	0.0770906	87.6421
94480098	c.5460+1G>A	p.(?)	Severe (1)	not available	5	11153	0.000448109	0	132889	0	2.78645e-06	Inf	10.9166	Inf		1	5578	0	5579	1	Inf	0.0256407	Inf		1	3	911	676	0.318787	0.247554	0.00471188	3.09078
94476495	c.5585-10T>C	p.(=)	Severe (10)	not available	5	11153	0.000448109	0	132889	0	2.78645e-06	Inf	10.9166	Inf		0	5579	0	5579	1	0	0	Inf		3	0	911	676	0.266343	Inf	0.305739	Inf
94476425	c.5645T>C	p.(Met1882Thr)	Causative variant of unknown severity (16)	not available	5	11153	0.000448109	0	132889	0	2.78645e-06	Inf	10.9166	Inf		0	5579	0	5579	1	0	0	Inf		0	0	911	676	1	0	0	Inf
94474379	c.5762_5763dup	p.(Ala1922Trpfs*18)	Severe (1)	not available	5	11153	0.000448109	0	132889	0	2.78645e-06	Inf	10.9166	Inf		0	5579	0	5579	1	0	0	Inf		2	3	911	676	0.656364	0.494909	0.0412123	4.33278
94473789	c.5898+2T>C	p.(?)	Severe (1)	not available	5	11153	0.000448109	0	132889	0	2.78645e-06	Inf	10.9166	Inf		0	5579	0	5579	1	0	0	Inf		0	3	911	676	0.0776813	0	0	1.80162
94473259	c.5936C>T	p.(Thr1979Ile)	Severe (10)	not available	5	11153	0.000448109	0	132889	0	2.78645e-06	Inf	10.9166	Inf		0	5579	0	5579	1	0	0	Inf		2	0	911	676	0.510815	Inf	0.139058	Inf
94471747	c.6006-609T>A	p.(=)	Benign (3)	not available	5	11153	0.000448109	447	132442	0.00336381	1.69914e-10	0.132831	0.0429128	0.312372		0	5579	631	4948	1.40112e-198	0	0	0.00519646		1	4	911	676	0.170605	0.185669	0.00376791	1.88195
94471067	c.6077T>C	p.(Leu2026Pro)	Moderate (8)	not available	5	11153	0.000448109	0	132889	2.03304e-06	2.78645e-06	Inf	10.9166	Inf		1	5578	0	5579	1	Inf	0.0256407	Inf		0	1	911	676	0.426322	0	0	28.9827
94471049	c.6095A>G	p.(His2032Arg)	Moderate (8)	not available	5	11153	0.000448109	0	132889	0	2.78645e-06	Inf	10.9166	Inf		1	5578	0	5579	1	Inf	0.0256407	Inf		0	1	911	676	0.426322	0	0	28.9827
94470998	c.6146del	p.(Lys2049Argfs*12)	Severe (1)	not available	5	11153	0.000448109	0	132889	0	2.78645e-06	Inf	10.9166	Inf		0	5579	0	5579	1	0	0	Inf		0	1	911	676	0.426322	0	0	28.9827
94467530	c.6166A>T	p.(Lys2056*)	Severe (1)	not available	5	11153	0.000448109	0	132889	0	2.78645e-06	Inf	10.9166	Inf		0	5579	0	5579	1	0	0	Inf		2	1	911	676	1	1.48373	0.0770906	87.6421
94467475	c.6221G>A	p.(Gly2074Asp)	Severe (10)	not available	5	11153	0.000448109	3	132886	2.20999e-05	0.000127795	19.8612	3.86278	127.565		0	5579	0	5579	1	0	0	Inf		2	1	911	676	1	1.48373	0.0770906	87.6421
94466452	c.6419T>A	p.(Leu2140Gln)	Mild/Moderate (12)	not available	5	11153	0.000448109	1	132888	5.96217e-06	1.564e-05	59.5909	6.66577	2767.68		0	5579	0	5579	1	0	0	Inf		0	4	911	676	0.0332013	0	0	1.12838
94466423	c.6448T>C	p.(Cys2150Arg)	Severe (10)	not available	5	11153	0.000448109	1	132888	5.96196e-06	1.564e-05	59.5909	6.66577	2767.68		0	5579	0	5579	1	0	0	Inf		2	1	911	676	1	1.48373	0.0770906	87.6421
94466391	c.6479+1G>C	p.(?)	Severe (1)	not available	5	11153	0.000448109	0	132889	0	2.78645e-06	Inf	10.9166	Inf		1	5578	0	5579	1	Inf	0.0256407	Inf		0	1	911	676	0.426322	0	0	28.9827
94463425	c.6721C>G	p.(Leu2241Val)	Mild (9)	not available	5	11153	0.000448109	19	132870	0.000145058	0.0341951	3.13505	0.914717	8.68265		0	5579	1	5578	1	0	0	39.0005		0	2	911	676	0.181905	0	0	3.96118
94578548	c.141A>G	p.(Pro47=)	Benign (3)	not available	4	11154	0.000358487	132498	390	0.997062	0	0	0	0.000119019		2	5577	5579	0	0	0	0	0.000119019		0	0	911	676	1	0	0	Inf
94577008	c.288C>A	p.(Asn96Lys)	Severe (10)	not available	4	11154	0.000358487	0	132889	0	3.59843e-05	Inf	7.86502	Inf		0	5579	0	5579	1	0	0	Inf		3	0	911	676	0.266343	Inf	0.305739	Inf
94577000	c.296dup	p.(Asn99Lysfs*62)	Severe (1)	not available	4	11154	0.000358487	0	132889	0	3.59843e-05	Inf	7.86502	Inf		0	5579	0	5579	1	0	0	Inf		4	0	911	676	0.141517	Inf	0.488165	Inf
94574248	c.327dup	p.(Gln110Serfs*51)	Severe (1)	not available	4	11154	0.000358487	0	132889	0	3.59843e-05	Inf	7.86502	Inf		1	5578	0	5579	1	Inf	0.0256407	Inf		0	1	911	676	0.426322	0	0	28.9827
94568663	c.478G>T	p.(Glu160*)	Severe (1)	not available	4	11154	0.000358487	0	132889	0	3.59843e-05	Inf	7.86502	Inf		1	5578	0	5579	1	Inf	0.0256407	Inf		0	1	911	676	0.426322	0	0	28.9827
94564549	c.571-2A>G	p.(?)	Severe (1)	not available	4	11154	0.000358487	0	132889	0	3.59843e-05	Inf	7.86502	Inf		2	5577	0	5579	0.499955	Inf	0.187814	Inf		0	2	911	676	0.181905	0	0	3.96118
94564451	c.667A>C	p.(Lys223Gln)		not available	4	11154	0.000358487	20	132868	0.000154253	0.11047	2.38241	0.592015	7.11315		0	5579	1	5578	1	0	0	39.0005		0	1	911	676	0.426322	0	0	28.9827
94546264	c.869G>A	p.(Arg290Gln)	Mild/Moderate (12)	not available	4	11154	0.000358487	1	132888	7.3593e-06	0.000168776	47.7056	4.71487	2311.43		0	5579	0	5579	1	0	0	Inf		0	3	911	676	0.0776813	0	0	1.80162
94546220	c.913C>T	p.(Gln305*)	Severe (1)	not available	4	11154	0.000358487	0	132889	0	3.59843e-05	Inf	7.86502	Inf		0	5579	0	5579	1	0	0	Inf		1	1	911	676	1	0.742192	0.00945046	58.3088
94546183	c.950del	p.(Gly317Alafs*57)	Severe (1)	not available	4	11154	0.000358487	1	132888	5.97994e-06	0.000168776	47.7056	4.71487	2311.43		0	5579	0	5579	1	0	0	Inf		2	1	911	676	1	1.48373	0.0770906	87.6421
94546126	c.1007C>G	p.(Ser336Cys)	Mild/Moderate (12)	not available	4	11154	0.000358487	3	132886	2.39297e-05	0.00104016	15.8885	2.68696	108.64		0	5579	0	5579	1	0	0	Inf		1	1	911	676	1	0.742192	0.00945046	58.3088
94546124	c.1009T>C	p.(Phe337Leu)	Mild/Moderate (12)	not available	4	11154	0.000358487	6	132883	4.39596e-05	0.00516293	7.94211	1.64819	33.5072		0	5579	0	5579	1	0	0	Inf		1	3	911	676	0.318787	0.247554	0.00471188	3.09078
94546099	c.1034A>G	p.(Tyr345Cys)	Mild/Moderate (12)	not available	4	11154	0.000358487	0	132889	0	3.59843e-05	Inf	7.86502	Inf		0	5579	0	5579	1	0	0	Inf		0	1	911	676	0.426322	0	0	28.9827
94544977	c.1140T>A	p.(Asn380Lys)	Benign (4)	not available	4	11154	0.000358487	93	132796	0.000699542	0.251028	0.512102	0.136635	1.35607		0	5579	27	5552	1.44386e-08	0	0	0.145807		1	0	911	676	1	Inf	0.0190212	Inf
94544877	c.1239+1G>C	p.(?)	Severe (1)	not available	4	11154	0.000358487	1	132888	7.99161e-06	0.000168776	47.7056	4.71487	2311.43		0	5579	0	5579	1	0	0	Inf		0	3	911	676	0.0776813	0	0	1.80162
94544209	c.1293G>C	p.(Trp431Cys)	Mild/Moderate (12)	not available	4	11154	0.000358487	0	132889	0	3.59843e-05	Inf	7.86502	Inf		0	5579	0	5579	1	0	0	Inf		1	3	911	676	0.318787	0.247554	0.00471188	3.09078
94544208	c.1294G>A	p.(Glu432Lys)		not available	4	11154	0.000358487	27	132862	0.000204299	0.298359	1.76467	0.448617	5.06514		1	5578	2	5577	1	0.499943	0.00847765	9.60648		0	0	911	676	1	0	0	Inf
94544201	c.1301T>G	p.(Val434Gly)	Moderate/Severe (11)	not available	4	11154	0.000358487	0	132889	0	3.59843e-05	Inf	7.86502	Inf		2	5577	0	5579	0.499955	Inf	0.187814	Inf		0	0	911	676	1	0	0	Inf
94544158	c.1344del	p.(Met448Ilefs*3)	Severe (1)	not available	4	11154	0.000358487	0	132889	0	3.59843e-05	Inf	7.86502	Inf		0	5579	0	5579	1	0	0	Inf		1	1	911	676	1	0.742192	0.00945046	58.3088
94543303	c.1497G>A	p.(Trp499*)	Severe (1)	not available	4	11154	0.000358487	0	132889	0	3.59843e-05	Inf	7.86502	Inf		2	5577	0	5579	0.499955	Inf	0.187814	Inf		0	2	911	676	0.181905	0	0	3.96118
94528713	c.1715G>C	p.(Arg572Pro)	Severe (10)	not available	4	11154	0.000358487	0	132889	0	3.59843e-05	Inf	7.86502	Inf		0	5579	0	5579	1	0	0	Inf		2	0	911	676	0.510815	Inf	0.139058	Inf
94528702	c.1726G>C	p.(Asp576His)	Mild/Moderate (12)	not available	4	11154	0.000358487	3	132886	2.1994e-05	0.00104016	15.8885	2.68696	108.64		0	5579	0	5579	1	0	0	Inf		1	2	911	676	0.578796	0.37125	0.00628794	7.14522
94528679	c.1749G>C	p.(Lys583Asn)	Mild/Moderate (12)	not available	4	11154	0.000358487	3	132886	2.30832e-05	0.00104016	15.8885	2.68696	108.64		0	5579	0	5579	1	0	0	Inf		0	1	911	676	0.426322	0	0	28.9827
94528162	c.1908G>T	p.(Gln636His)	Severe (10)	not available	4	11154	0.000358487	0	132889	0	3.59843e-05	Inf	7.86502	Inf		0	5579	0	5579	1	0	0	Inf		3	0	911	676	0.266343	Inf	0.305739	Inf
94528142	c.1928T>G	p.(Val643Gly)	Benign (3)	not available	4	11154	0.000358487	292	132597	0.00219861	1.76201e-06	0.162848	0.0440684	0.421559		0	5579	270	5309	3.75264e-83	0	0	0.0130772		1	1	911	676	1	0.742192	0.00945046	58.3088
94528128	c.1937+5G>A	p.(Tyr603_Ser646del)	Severe (1)	Severe	4	11154	0.000358487	0	132889	0	3.59843e-05	Inf	7.86502	Inf		1	5578	0	5579	1	Inf	0.0256407	Inf		0	1	911	676	0.426322	0	0	28.9827
94527698	c.1937+435C>G	p.[=,Ser646Serfs*25]	Severe (1)	Severe	4	11154	0.000358487	0	132889	0	3.59843e-05	Inf	7.86502	Inf		0	5579	0	5579	1	0	0	Inf		2	2	911	676	1	0.742192	0.0536833	10.2605
94526289	c.1964T>G	p.(Phe655Cys)	Benign (4)	not available	4	11154	0.000358487	62	132827	0.000467296	0.817707	0.768273	0.20293	2.0687		0	5579	12	5567	0.000485399	0	0	0.359366		2	2	911	676	1	0.742192	0.0536833	10.2605
94526196	c.2057T>C	p.(Leu686Ser)	Severe (10)	not available	4	11154	0.000358487	0	132889	0	3.59843e-05	Inf	7.86502	Inf		0	5579	0	5579	1	0	0	Inf		1	0	911	676	1	Inf	0.0190212	Inf
94526092	c.2160+1G>C	p.(?)	Severe (1)	not available	4	11154	0.000358487	1	132888	5.97414e-06	0.000168776	47.7056	4.71487	2311.43		0	5579	0	5579	1	0	0	Inf		1	2	911	676	0.578796	0.37125	0.00628794	7.14522
94520817	c.2437G>A	p.(Glu813Lys)	Moderate/Severe (11)	not available	4	11154	0.000358487	0	132889	0	3.59843e-05	Inf	7.86502	Inf		2	5577	0	5579	0.499955	Inf	0.187814	Inf		0	0	911	676	1	0	0	Inf
94520717	c.2537A>T	p.(Asp846Val)	Mild/Moderate (12)	not available	4	11154	0.000358487	0	132889	0	3.59843e-05	Inf	7.86502	Inf		0	5579	0	5579	1	0	0	Inf		0	1	911	676	0.426322	0	0	28.9827
94520708	c.2546T>C	p.(Val849Ala)	Benign (3)	not available	4	11154	0.000358487	142	132747	0.00106818	0.0191228	0.335249	0.0901146	0.877658		0	5579	64	5515	9.04052e-20	0	0	0.0586916		3	0	911	676	0.266343	Inf	0.305739	Inf
94520705	c.2549A>G	p.(Tyr850Cys)	Severe (10)	not available	4	11154	0.000358487	0	132889	0	3.59843e-05	Inf	7.86502	Inf		0	5579	0	5579	1	0	0	Inf		2	0	911	676	0.510815	Inf	0.139058	Inf
94520682	c.2565_2572del	p.(Trp855*)	Severe (1)	not available	4	11154	0.000358487	0	132889	0	3.59843e-05	Inf	7.86502	Inf		1	5578	0	5579	1	Inf	0.0256407	Inf		1	2	911	676	0.578796	0.37125	0.00628794	7.14522
94517233	c.2609C>T	p.(Pro870Leu)	Mild/Moderate (12)	not available	4	11154	0.000358487	1	132888	5.96343e-06	0.000168776	47.7056	4.71487	2311.43		0	5579	0	5579	1	0	0	Inf		1	1	911	676	1	0.742192	0.00945046	58.3088
94517216	c.2626C>T	p.(Gln876*)	Severe (1)	not available	4	11154	0.000358487	0	132889	0	3.59843e-05	Inf	7.86502	Inf		0	5579	0	5579	1	0	0	Inf		1	2	911	676	0.578796	0.37125	0.00628794	7.14522
94514454	c.2713del	p.(Glu905Argfs*27)	Severe (1)	not available	4	11154	0.000358487	0	132889	0	3.59843e-05	Inf	7.86502	Inf		2	5577	0	5579	0.499955	Inf	0.187814	Inf		0	2	911	676	0.181905	0	0	3.96118
94512580	c.2813T>C	p.(Phe938Ser)	Mild/Moderate (12)	not available	4	11154	0.000358487	6	132883	4.3863e-05	0.00516293	7.94211	1.64819	33.5072		0	5579	0	5579	1	0	0	Inf		0	2	911	676	0.181905	0	0	3.96118
94512541	c.2852T>C	p.(Ile951Thr)	Severe (10)	not available	4	11154	0.000358487	0	132889	0	3.59843e-05	Inf	7.86502	Inf		1	5578	0	5579	1	Inf	0.0256407	Inf		1	0	911	676	1	Inf	0.0190212	Inf
94510178	c.3041T>G	p.(Leu1014Arg)	Severe (10)	not available	4	11154	0.000358487	0	132889	0	3.59843e-05	Inf	7.86502	Inf		0	5579	0	5579	1	0	0	Inf		3	0	911	676	0.266343	Inf	0.305739	Inf
94509027	c.3055A>G	p.(Thr1019Ala)	Mild/Moderate (12)	not available	4	11154	0.000358487	1	132888	5.27415e-06	0.000168776	47.7056	4.71487	2311.43		0	5579	0	5579	1	0	0	Inf		0	4	911	676	0.0332013	0	0	1.12838
94508455	c.3191-1G>T	p.(?)	Severe (1)	not available	4	11154	0.000358487	2	132887	1.19294e-05	0.000475047	23.813	3.41426	262.25		0	5579	0	5579	1	0	0	Inf		0	0	911	676	1	0	0	Inf
94508436	c.3208_3209insGT	p.(Leu1070Argfs*15)	Severe (1)	not available	4	11154	0.000358487	0	132889	0	3.59843e-05	Inf	7.86502	Inf		0	5579	0	5579	1	0	0	Inf		0	0	911	676	1	0	0	Inf
94508379	c.3266C>T	p.(Thr1089Ile)	Severe (10)	not available	4	11154	0.000358487	0	132889	0	3.59843e-05	Inf	7.86502	Inf		1	5578	0	5579	1	Inf	0.0256407	Inf		1	0	911	676	1	Inf	0.0190212	Inf
94506935	c.3352C>T	p.(His1118Tyr)	Mild/Moderate (12)	not available	4	11154	0.000358487	0	132889	0	3.59843e-05	Inf	7.86502	Inf		0	5579	0	5579	1	0	0	Inf		1	1	911	676	1	0.742192	0.00945046	58.3088
94506894	c.3392_3393delinsG	p.(Ala1131Glyfs*17)	Severe (1)	not available	4	11154	0.000358487	0	132889	0	3.59843e-05	Inf	7.86502	Inf		1	5578	0	5579	1	Inf	0.0256407	Inf		2	1	911	676	1	1.48373	0.0770906	87.6421
94506874	c.3413T>A	p.(Leu1138His)	Mild/Moderate (12)	not available	4	11154	0.000358487	0	132889	0	3.59843e-05	Inf	7.86502	Inf		0	5579	0	5579	1	0	0	Inf		0	2	911	676	0.181905	0	0	3.96118
94505599	c.3607G>A	p.(Thr1176Metfs*2)	Severe (1)	Severe	4	11154	0.000358487	0	132889	0	3.59843e-05	Inf	7.86502	Inf		1	5578	0	5579	1	Inf	0.0256407	Inf		0	1	911	676	0.426322	0	0	28.9827
94497519	c.3943C>T	p.(Gln1315*)	Severe (1)	not available	4	11154	0.000358487	0	132889	0	3.59843e-05	Inf	7.86502	Inf		0	5579	0	5579	1	0	0	Inf		0	1	911	676	0.426322	0	0	28.9827
94497492	c.3970del	p.(Ala1324Argfs*65)	Severe (1)	not available	4	11154	0.000358487	0	132889	0	3.59843e-05	Inf	7.86502	Inf		0	5579	0	5579	1	0	0	Inf		1	0	911	676	1	Inf	0.0190212	Inf
94497392	c.4070C>T	p.(Ala1357Val)	Mild/Moderate (12)	not available	4	11154	0.000358487	0	132889	0	3.59843e-05	Inf	7.86502	Inf		0	5579	0	5579	1	0	0	Inf		1	1	911	676	1	0.742192	0.00945046	58.3088
94497360	c.4102C>T	p.(Arg1368Cys)	Mild/Moderate (12)	not available	4	11154	0.000358487	1	132888	6.06996e-06	0.000168776	47.7056	4.71487	2311.43		0	5579	0	5579	1	0	0	Inf		0	1	911	676	0.426322	0	0	28.9827
94496602	c.4203C>A	p.(Pro1401=)	Benign (3)	not available	4	11154	0.000358487	3627	129262	0.0272899	1.08535e-120	0.0127829	0.00350459	0.0327902		0	5579	5579	0	0	0	0	0.000119019		4	0	911	676	0.141517	Inf	0.488165	Inf
94496039	c.4297G>A	p.(Val1433Ile)	Benign (3)	not available	4	11154	0.000358487	281	132608	0.0021123	3.49641e-06	0.169237	0.0457855	0.438281		1	5578	249	5330	1.67373e-74	0.00385637	0.000103609	0.0216189		1	0	911	676	1	Inf	0.0190212	Inf
94495157	c.4383G>A	p.(Trp1461*)	Severe (1)	not available	4	11154	0.000358487	0	132889	0	3.59843e-05	Inf	7.86502	Inf		0	5579	0	5579	1	0	0	Inf		0	0	911	676	1	0	0	Inf
94495008	c.4532C>A	p.(Pro1511His)	Causative variant of unknown severity (16)	not available	4	11154	0.000358487	8	132881	6.22675e-05	0.0107349	5.9562	1.31234	22.2374		0	5579	0	5579	1	0	0	Inf		0	0	911	676	1	0	0	Inf
94490509	c.4634+1del	p.(?)	Severe (1)	not available	4	11154	0.000358487	0	132889	0	3.59843e-05	Inf	7.86502	Inf		1	5578	0	5579	1	Inf	0.0256407	Inf		1	1	911	676	1	0.742192	0.00945046	58.3088
94488942	c.4667G>A	p.(Ser1545_Gln1555del)	Severe (1)	Severe	4	11154	0.000358487	0	132889	0	3.59843e-05	Inf	7.86502	Inf		2	5577	0	5579	0.499955	Inf	0.187814	Inf		0	2	911	676	0.181905	0	0	3.96118
94488941	c.4667+1G>A	p.(?)	Severe (1)	not available	4	11154	0.000358487	1	132888	6.03625e-06	0.000168776	47.7056	4.71487	2311.43		0	5579	0	5579	1	0	0	Inf		1	0	911	676	1	Inf	0.0190212	Inf
94487505	c.4670A>G	p.(Tyr1557Cys)	Severe (2)	not available	4	11154	0.000358487	1	132888	5.96699e-06	0.000168776	47.7056	4.71487	2311.43		0	5579	0	5579	1	0	0	Inf		1	1	911	676	1	0.742192	0.00945046	58.3088
94487195	c.4848+1G>T	p.(?)	Severe (1)	not available	4	11154	0.000358487	0	132889	0	3.59843e-05	Inf	7.86502	Inf		0	5579	0	5579	1	0	0	Inf		0	1	911	676	0.426322	0	0	28.9827
94486941	c.4873C>T	p.(His1625Tyr)	Moderate (8)	not available	4	11154	0.000358487	0	132889	0	3.59843e-05	Inf	7.86502	Inf		1	5578	0	5579	1	Inf	0.0256407	Inf		1	1	911	676	1	0.742192	0.00945046	58.3088
94485275	c.5059A>T	p.(Ile1687Phe)	Mild/Moderate (12)	not available	4	11154	0.000358487	7	132882	5.41028e-05	0.00761915	6.80747	1.46111	26.7849		0	5579	0	5579	1	0	0	Inf		1	2	911	676	0.578796	0.37125	0.00628794	7.14522
94485220	c.5114G>A	p.(Arg1705Gln)	Mild/Moderate (12)	not available	4	11154	0.000358487	10	132879	7.72889e-05	0.0191642	4.76518	1.09073	16.5233		0	5579	0	5579	1	0	0	Inf		0	2	911	676	0.181905	0	0	3.96118
94485132	c.5196+3_5196+6del	p.(Val1617_Ile1732del)	Severe (1)	Severe	4	11154	0.000358487	1	132888	6.68977e-06	0.000168776	47.7056	4.71487	2311.43		0	5579	0	5579	1	0	0	Inf		2	0	911	676	0.510815	Inf	0.139058	Inf
94481322	c.5285C>A	p.(Ala1762Asp)	Moderate (8)	not available	4	11154	0.000358487	0	132889	0	3.59843e-05	Inf	7.86502	Inf		1	5578	0	5579	1	Inf	0.0256407	Inf		0	1	911	676	0.426322	0	0	28.9827
94481296	c.5311G>A	p.(Gly1771Arg)	Mild/Moderate (12)	not available	4	11154	0.000358487	1	132888	5.98226e-06	0.000168776	47.7056	4.71487	2311.43		0	5579	0	5579	1	0	0	Inf		1	1	911	676	1	0.742192	0.00945046	58.3088
94480243	c.5316G>A	p.(Trp1772*)	Severe (1)	not available	4	11154	0.000358487	1	132888	5.96322e-06	0.000168776	47.7056	4.71487	2311.43		0	5579	0	5579	1	0	0	Inf		4	0	911	676	0.141517	Inf	0.488165	Inf
94480222	c.5337C>A	p.(Tyr1779*)	Severe (1)	not available	4	11154	0.000358487	1	132888	5.96311e-06	0.000168776	47.7056	4.71487	2311.43		0	5579	0	5579	1	0	0	Inf		0	1	911	676	0.426322	0	0	28.9827
94476875	c.5527C>T	p.(Arg1843Trp)	Mild/Moderate (12)	not available	4	11154	0.000358487	2	132887	1.28442e-05	0.000475047	23.813	3.41426	262.25		0	5579	0	5579	1	0	0	Inf		0	2	911	676	0.181905	0	0	3.96118
94476812	c.5584+6T>C	p.[Thr1821Aspfs*6,Thr1821Valfs*13,Glu1863Leufs*33]	Severe (1)	Severe	4	11154	0.000358487	0	132889	0	3.59843e-05	Inf	7.86502	Inf		0	5579	0	5579	1	0	0	Inf		0	1	911	676	0.426322	0	0	28.9827
94473808	c.5881G>A	p.(Gly1961Arg)		not available	4	11154	0.000358487	15	132874	0.000109177	0.0545339	3.17667	0.767315	9.97412		0	5579	1	5578	1	0	0	39.0005		0	3	911	676	0.0776813	0	0	1.80162
94473797	c.5892del	p.(Gly1965Glufs*9)	Severe (1)	not available	4	11154	0.000358487	0	132889	0	3.59843e-05	Inf	7.86502	Inf		2	5577	0	5579	0.499955	Inf	0.187814	Inf		0	2	911	676	0.181905	0	0	3.96118
94473287	c.5908C>T	p.(Leu1970Phe)	Benign (3)	not available	4	11154	0.000358487	489	132399	0.00368336	1.23993e-12	0.0970975	0.026347	0.250273		0	5579	757	4822	2.906e-240	0	0	0.00425169		1	1	911	676	1	0.742192	0.00945046	58.3088
94473263	c.5932A>G	p.(Lys1978Glu)	Severe (10)	not available	4	11154	0.000358487	0	132889	0	3.59843e-05	Inf	7.86502	Inf		1	5578	0	5579	1	Inf	0.0256407	Inf		1	0	911	676	1	Inf	0.0190212	Inf
94473231	c.5961_5964del	p.(Asp1988Profs*3)	Severe (1)	not available	4	11154	0.000358487	0	132889	0	3.59843e-05	Inf	7.86502	Inf		1	5578	0	5579	1	Inf	0.0256407	Inf		1	1	911	676	1	0.742192	0.00945046	58.3088
94473189	c.6005+1G>T	p.(?)	Severe (1)	not available	4	11154	0.000358487	0	132889	0	3.59843e-05	Inf	7.86502	Inf		0	5579	0	5579	1	0	0	Inf		3	1	911	676	0.641027	2.22509	0.178221	116.969
94467487	c.6209C>G	p.(Thr2070Arg)	Mild/Moderate (12)	not available	4	11154	0.000358487	0	132889	0	3.59843e-05	Inf	7.86502	Inf		0	5579	0	5579	1	0	0	Inf		0	4	911	676	0.0332013	0	0	1.12838
94466561	c.6383A>G	p.(His2128Arg)	Severe (10)	not available	4	11154	0.000358487	1	132888	7.99614e-06	0.000168776	47.7056	4.71487	2311.43		0	5579	0	5579	1	0	0	Inf		2	0	911	676	0.510815	Inf	0.139058	Inf
94461731	c.6750del	p.(Lys2250Asnfs*60)	Severe (1)	not available	4	11154	0.000358487	0	132889	0	3.59843e-05	Inf	7.86502	Inf		0	5579	0	5579	1	0	0	Inf		0	2	911	676	0.181905	0	0	3.96118
94586536	c.66G>A	p.(Lys22=)	Mild/Moderate (12)	not available	3	11155	0.000268865	0	132889	0	0.000464664	Inf	4.92191	Inf		0	5579	0	5579	1	0	0	Inf		0	3	911	676	0.0776813	0	0	1.80162
94580645	c.67-2023T>G	p.[IIe23IIefs*30,=]	Moderate (1)	Moderate	3	11155	0.000268865	0	132889	0	0.000464664	Inf	4.92191	Inf		0	5579	0	5579	1	0	0	Inf		0	1	911	676	0.426322	0	0	28.9827
94578594	c.95C>T	p.(Pro32Leu)	Mild/Moderate (12)	not available	3	11155	0.000268865	6	132883	4.39881e-05	0.0273638	5.95576	0.963669	27.9124		0	5579	0	5579	1	0	0	Inf		0	1	911	676	0.426322	0	0	28.9827
94578532	c.157G>T	p.(Glu53*)	Severe (1)	not available	3	11155	0.000268865	1	132888	5.2753e-06	0.0017507	35.7307	2.86913	1852.51		1	5578	0	5579	1	Inf	0.0256407	Inf		0	1	911	676	0.426322	0	0	28.9827
94578524	c.160+5G>A	p.(?)	Causative variant of unknown severity (16)	not available	3	11155	0.000268865	0	132889	0	0.000464664	Inf	4.92191	Inf		0	5579	0	5579	1	0	0	Inf		0	0	911	676	1	0	0	Inf
94577113	c.183G>C	p.(Met61Ile)	Mild/Moderate (12)	not available	3	11155	0.000268865	0	132889	1.77981e-08	0.000464664	Inf	4.92191	Inf		0	5579	0	5579	1	0	0	Inf		0	1	911	676	0.426322	0	0	28.9827
94577112	c.184C>G	p.(Pro62Ala)	Mild/Moderate (12)	not available	3	11155	0.000268865	0	132889	0	0.000464664	Inf	4.92191	Inf		0	5579	0	5579	1	0	0	Inf		0	2	911	676	0.181905	0	0	3.96118
94577055	c.240_241del	p.(Cys81Phefs*17)	Severe (1)	not available	3	11155	0.000268865	0	132889	0	0.000464664	Inf	4.92191	Inf		0	5579	0	5579	1	0	0	Inf		0	1	911	676	0.426322	0	0	28.9827
94577013	c.283T>C	p.(Ser95Pro)	Moderate (8)	not available	3	11155	0.000268865	0	132889	0	0.000464664	Inf	4.92191	Inf		1	5578	0	5579	1	Inf	0.0256407	Inf		0	1	911	676	0.426322	0	0	28.9827
94577010	c.286A>T	p.(Asn96Tyr)	Mild/Moderate (12)	not available	3	11155	0.000268865	0	132889	0	0.000464664	Inf	4.92191	Inf		0	5579	0	5579	1	0	0	Inf		0	1	911	676	0.426322	0	0	28.9827
94577009	c.287del	p.(Asn96Thrfs*19)	Severe (1)	not available	3	11155	0.000268865	0	132889	0	0.000464664	Inf	4.92191	Inf		0	5579	0	5579	1	0	0	Inf		1	1	911	676	1	0.742192	0.00945046	58.3088
94574257	c.318T>G	p.(Tyr106*)	Severe (1)	not available	3	11155	0.000268865	0	132889	0	0.000464664	Inf	4.92191	Inf		0	5579	0	5579	1	0	0	Inf		3	0	911	676	0.266343	Inf	0.305739	Inf
94574187	c.388C>A	p.(His130Asn)	Moderate/Severe (11)	not available	3	11155	0.000268865	0	132889	0	0.000464664	Inf	4.92191	Inf		1	5578	0	5579	1	Inf	0.0256407	Inf		0	0	911	676	1	0	0	Inf
94568624	c.517del	p.(Leu173Cysfs*9)	Severe (1)	not available	3	11155	0.000268865	0	132889	0	0.000464664	Inf	4.92191	Inf		0	5579	0	5579	1	0	0	Inf		0	0	911	676	1	0	0	Inf
94566773	c.570+1798A>G	p.(Phe191Leufs*6)	Severe (1)	Severe	3	11155	0.000268865	2	132887	1.57007e-05	0.00412359	17.8663	2.04661	213.498		0	5579	0	5579	1	0	0	Inf		0	0	911	676	1	0	0	Inf
94564544	c.574G>A	p.(Ala192Thr)	Benign (4)	not available	3	11155	0.000268865	57	132832	0.000428292	0.627139	0.626702	0.125516	1.92681		0	5579	10	5569	0.00194526	0	0	0.445629		0	0	911	676	1	0	0	Inf
94564447	c.671del	p.(Thr224Argfs*17)	Severe (1)	not available	3	11155	0.000268865	0	132889	0	0.000464664	Inf	4.92191	Inf		0	5579	0	5579	1	0	0	Inf		1	0	911	676	1	Inf	0.0190212	Inf
94564399	c.719T>G	p.(Ile240Arg)	Moderate (8)	not available	3	11155	0.000268865	0	132889	0	0.000464664	Inf	4.92191	Inf		1	5578	0	5579	1	Inf	0.0256407	Inf		0	1	911	676	0.426322	0	0	28.9827
94564378	c.740A>T	p.(Asn247Ile)	Causative variant of unknown severity (16)	not available	3	11155	0.000268865	0	132889	0	0.000464664	Inf	4.92191	Inf		0	5579	0	5579	1	0	0	Inf		0	0	911	676	1	0	0	Inf
94546274	c.(768+1_769-1)_(858+1_859-1)del	p.(?)	Severe (1)	not available	3	11155	0.000268865	0	132889	0	0.000464664	Inf	4.92191	Inf		0	5579	0	5579	1	0	0	Inf		0	0	911	676	1	0	0	Inf
94546262	c.871C>G	p.(Pro291Ala)	Causative variant of unknown severity (16)	not available	3	11155	0.000268865	0	132889	0	0.000464664	Inf	4.92191	Inf		0	5579	0	5579	1	0	0	Inf		0	0	911	676	1	0	0	Inf
94546181	c.859-45_952delinsTCTGACC	p.(?)	Severe (1)	not available	3	11155	0.000268865	0	132889	0	0.000464664	Inf	4.92191	Inf		1	5578	0	5579	1	Inf	0.0256407	Inf		0	1	911	676	0.426322	0	0	28.9827
94546177	c.956T>G	p.(Leu319Arg)	Severe (10)	not available	3	11155	0.000268865	0	132889	0	0.000464664	Inf	4.92191	Inf		0	5579	0	5579	1	0	0	Inf		2	1	911	676	1	1.48373	0.0770906	87.6421
94546116	c.1017G>A	p.(Trp339*)	Severe (1)	not available	3	11155	0.000268865	0	132889	0	0.000464664	Inf	4.92191	Inf		1	5578	0	5579	1	Inf	0.0256407	Inf		0	2	911	676	0.181905	0	0	3.96118
94546115	c.1018T>C	p.(Tyr340His)	Mild/Moderate (12)	not available	3	11155	0.000268865	0	132889	0	0.000464664	Inf	4.92191	Inf		0	5579	0	5579	1	0	0	Inf		0	3	911	676	0.0776813	0	0	1.80162
94546114	c.1019A>G	p.(Tyr340Cys)	Moderate (8)	not available	3	11155	0.000268865	0	132889	0	0.000464664	Inf	4.92191	Inf		1	5578	0	5579	1	Inf	0.0256407	Inf		0	1	911	676	0.426322	0	0	28.9827
94544888	c.1229T>C	p.(Ile410Thr)	Mild/Moderate (12)	not available	3	11155	0.000268865	0	132889	0	0.000464664	Inf	4.92191	Inf		0	5579	0	5579	1	0	0	Inf		0	1	911	676	0.426322	0	0	28.9827
94544209	c.1293G>A	p.(Trp431*)	Severe (1)	not available	3	11155	0.000268865	0	132889	0	0.000464664	Inf	4.92191	Inf		0	5579	0	5579	1	0	0	Inf		1	1	911	676	1	0.742192	0.00945046	58.3088
94544140	c.1356+5_1356+6insC	p.(?)	Benign (3)	not available	3	11155	0.000268865	132	132757	0.000993006	0.0141027	0.270481	0.0550735	0.808114		0	5579	55	5524	4.8562e-17	0	0	0.068732		1	0	911	676	1	Inf	0.0190212	Inf
94543443	c.1357G>T	p.(Asp453Tyr,?)	Severe (10)	not available	3	11155	0.000268865	0	132889	0	0.000464664	Inf	4.92191	Inf		1	5578	0	5579	1	Inf	0.0256407	Inf		1	0	911	676	1	Inf	0.0190212	Inf
94543417	c.1382_1383del	p.(Lys461Argfs*5)	Severe (1)	not available	3	11155	0.000268865	0	132889	0	0.000464664	Inf	4.92191	Inf		0	5579	0	5579	1	0	0	Inf		1	0	911	676	1	Inf	0.0190212	Inf
94543281	c.1519G>T	p.(Asp507Tyr)	Mild/Moderate (12)	not available	3	11155	0.000268865	1	132888	5.97246e-06	0.0017507	35.7307	2.86913	1852.51		0	5579	0	5579	1	0	0	Inf		0	2	911	676	0.181905	0	0	3.96118
94543278	c.1522C>T	p.(Arg508Cys)	Benign (14)	not available	3	11155	0.000268865	30	132859	0.000225115	0.739768	1.19102	0.232547	3.83078		0	5579	3	5576	0.249933	0	0	2.41971		0	1	911	676	0.426322	0	0	28.9827
94543271	c.1529T>C	p.(Leu510Pro)	Severe (10)	not available	3	11155	0.000268865	0	132889	0	0.000464664	Inf	4.92191	Inf		0	5579	0	5579	1	0	0	Inf		2	0	911	676	0.510815	Inf	0.139058	Inf
94528854	c.1574T>C	p.(Phe525Ser)	Severe (10)	not available	3	11155	0.000268865	0	132889	0	0.000464664	Inf	4.92191	Inf		0	5579	0	5579	1	0	0	Inf		2	1	911	676	1	1.48373	0.0770906	87.6421
94528784	c.1644G>A	p.(Trp548*)	Severe (1)	not available	3	11155	0.000268865	0	132889	0	0.000464664	Inf	4.92191	Inf		0	5579	0	5579	1	0	0	Inf		3	0	911	676	0.266343	Inf	0.305739	Inf
94528675	c.1751_1753delinsAT	p.(Ile584Asnfs*65)	Severe (1)	not available	3	11155	0.000268865	0	132889	0	0.000464664	Inf	4.92191	Inf		0	5579	0	5579	1	0	0	Inf		2	0	911	676	0.510815	Inf	0.139058	Inf
94528226	c.1844T>C	p.(Val615Ala)	Severe (10)	not available	3	11155	0.000268865	0	132889	0	0.000464664	Inf	4.92191	Inf		0	5579	0	5579	1	0	0	Inf		2	0	911	676	0.510815	Inf	0.139058	Inf
94528167	c.1903C>A	p.(Gln635Lys)	Mild/Moderate (12)	not available	3	11155	0.000268865	0	132889	0	0.000464664	Inf	4.92191	Inf		0	5579	0	5579	1	0	0	Inf		0	1	911	676	0.426322	0	0	28.9827
94528164	c.1906C>A	p.(Gln636Lys)	Mild/Moderate (12)	not available	3	11155	0.000268865	0	132889	0	0.000464664	Inf	4.92191	Inf		0	5579	0	5579	1	0	0	Inf		0	2	911	676	0.181905	0	0	3.96118
94528151	c.1919C>T	p.(Pro640Leu)	Severe (10)	not available	3	11155	0.000268865	0	132889	0	0.000464664	Inf	4.92191	Inf		0	5579	0	5579	1	0	0	Inf		2	1	911	676	1	1.48373	0.0770906	87.6421
94526316	c.1938-1G>A	p.(?)	Severe (1)	not available	3	11155	0.000268865	0	132889	1.8273e-08	0.000464664	Inf	4.92191	Inf		0	5579	0	5579	1	0	0	Inf		1	2	911	676	0.578796	0.37125	0.00628794	7.14522
94526198	c.2055del	p.(Leu686*)	Severe (1)	not available	3	11155	0.000268865	0	132889	0	0.000464664	Inf	4.92191	Inf		1	5578	0	5579	1	Inf	0.0256407	Inf		0	2	911	676	0.181905	0	0	3.96118
94526184	c.2069G>T	p.(Gly690Val)	Mild/Moderate (12)	not available	3	11155	0.000268865	0	132889	0	0.000464664	Inf	4.92191	Inf		0	5579	0	5579	1	0	0	Inf		0	2	911	676	0.181905	0	0	3.96118
94522278	c.2261T>C	p.(Phe754Ser)	Causative variant of unknown severity (16)	not available	3	11155	0.000268865	0	132889	0	0.000464664	Inf	4.92191	Inf		0	5579	0	5579	1	0	0	Inf		0	0	911	676	1	0	0	Inf
94522156	c.2382+1G>A	p.(?)	Severe (1)	not available	3	11155	0.000268865	0	132889	0	0.000464664	Inf	4.92191	Inf		0	5579	0	5579	1	0	0	Inf		3	0	911	676	0.266343	Inf	0.305739	Inf
94520872	c.2383-1G>A	p.(?)	Severe (1)	not available	3	11155	0.000268865	0	132889	0	0.000464664	Inf	4.92191	Inf		0	5579	0	5579	1	0	0	Inf		2	1	911	676	1	1.48373	0.0770906	87.6421
94520869	c.2385C>G	p.(Ser795Arg)	Mild/Moderate (12)	not available	3	11155	0.000268865	0	132889	0	0.000464664	Inf	4.92191	Inf		0	5579	0	5579	1	0	0	Inf		1	1	911	676	1	0.742192	0.00945046	58.3088
94520844	c.2409_2410del	p.(Phe804Trpfs*3)	Severe (1)	not available	3	11155	0.000268865	0	132889	0	0.000464664	Inf	4.92191	Inf		0	5579	0	5579	1	0	0	Inf		3	0	911	676	0.266343	Inf	0.305739	Inf
94520733	c.2521C>T	p.(Gln841*)	Severe (1)	not available	3	11155	0.000268865	1	132888	5.96815e-06	0.0017507	35.7307	2.86913	1852.51		0	5579	0	5579	1	0	0	Inf		1	0	911	676	1	Inf	0.0190212	Inf
94520665	c.2587+2T>C	p.(?)	Severe (1)	not available	3	11155	0.000268865	0	132889	0	0.000464664	Inf	4.92191	Inf		0	5579	0	5579	1	0	0	Inf		1	2	911	676	0.578796	0.37125	0.00628794	7.14522
94517229	c.2613G>A	p.(Trp871*)	Severe (1)	not available	3	11155	0.000268865	0	132889	0	0.000464664	Inf	4.92191	Inf		1	5578	0	5579	1	Inf	0.0256407	Inf		0	2	911	676	0.181905	0	0	3.96118
94514424	c.2743G>A	p.(Asp915Asn,?)	Moderate (8)	not available	3	11155	0.000268865	1	132888	5.9628e-06	0.0017507	35.7307	2.86913	1852.51		1	5578	0	5579	1	Inf	0.0256407	Inf		0	1	911	676	0.426322	0	0	28.9827
94512589	c.2804T>C	p.(Val935Ala)	Mild/Moderate (12)	not available	3	11155	0.000268865	1	132888	5.96405e-06	0.0017507	35.7307	2.86913	1852.51		0	5579	0	5579	1	0	0	Inf		0	2	911	676	0.181905	0	0	3.96118
94512518	c.2875A>G	p.(Thr959Ala)	Severe (10)	not available	3	11155	0.000268865	6	132883	4.72941e-05	0.0273638	5.95576	0.963669	27.9124		0	5579	0	5579	1	0	0	Inf		1	0	911	676	1	Inf	0.0190212	Inf
94509032	c.3051-1G>A	p.(?)	Severe (1)	not available	3	11155	0.000268865	0	132889	0	0.000464664	Inf	4.92191	Inf		0	5579	0	5579	1	0	0	Inf		0	0	911	676	1	0	0	Inf
94508976	c.3106G>A	p.(Glu1036Lys)	Mild/Moderate (12)	not available	3	11155	0.000268865	2	132887	1.58225e-05	0.00412359	17.8663	2.04661	213.498		0	5579	0	5579	1	0	0	Inf		0	1	911	676	0.426322	0	0	28.9827
94508892	c.3190G>C	p.(Gly1064Arg,?)	Moderate (8)	not available	3	11155	0.000268865	0	132889	0	0.000464664	Inf	4.92191	Inf		1	5578	0	5579	1	Inf	0.0256407	Inf		0	1	911	676	0.426322	0	0	28.9827
94508454	c.3191-2_3191del	p.(?)	Severe (1)	not available	3	11155	0.000268865	0	132889	0	0.000464664	Inf	4.92191	Inf		0	5579	0	5579	1	0	0	Inf		2	1	911	676	1	1.48373	0.0770906	87.6421
94508383	c.3262C>A	p.(Pro1088Thr)	Mild/Moderate (12)	not available	3	11155	0.000268865	0	132889	0	0.000464664	Inf	4.92191	Inf		0	5579	0	5579	1	0	0	Inf		0	1	911	676	0.426322	0	0	28.9827
94508373	c.3272G>A	p.(Gly1091Glu)	Severe (10)	not available	3	11155	0.000268865	0	132889	0	0.000464664	Inf	4.92191	Inf		0	5579	0	5579	1	0	0	Inf		2	1	911	676	1	1.48373	0.0770906	87.6421
94508350	c.3295T>C	p.(Ser1099Pro)	Mild/Moderate (12)	not available	3	11155	0.000268865	0	132889	0	0.000464664	Inf	4.92191	Inf		0	5579	0	5579	1	0	0	Inf		0	3	911	676	0.0776813	0	0	1.80162
94508342	c.3303G>A	p.(Trp1101*)	Severe (1)	not available	3	11155	0.000268865	0	132889	0	0.000464664	Inf	4.92191	Inf		1	5578	0	5579	1	Inf	0.0256407	Inf		1	1	911	676	1	0.742192	0.00945046	58.3088
94508334	c.3311T>C	p.(Leu1104Pro)	Mild/Moderate (12)	not available	3	11155	0.000268865	0	132889	0	0.000464664	Inf	4.92191	Inf		0	5579	0	5579	1	0	0	Inf		1	1	911	676	1	0.742192	0.00945046	58.3088
94506960	c.3329-2A>G	p.(?)	Severe (1)	not available	3	11155	0.000268865	0	132889	0	0.000464664	Inf	4.92191	Inf		0	5579	0	5579	1	0	0	Inf		1	0	911	676	1	Inf	0.0190212	Inf
94506959	c.3329-1G>A	p.(?)	Severe (1)	not available	3	11155	0.000268865	1	132888	1.01749e-05	0.0017507	35.7307	2.86913	1852.51		0	5579	0	5579	1	0	0	Inf		1	3	911	676	0.318787	0.247554	0.00471188	3.09078
94506945	c.3342del	p.(Met1115Cysfs*33)	Severe (1)	not available	3	11155	0.000268865	0	132889	0	0.000464664	Inf	4.92191	Inf		1	5578	0	5579	1	Inf	0.0256407	Inf		1	1	911	676	1	0.742192	0.00945046	58.3088
94506910	c.3377T>C	p.(Leu1126Pro)	Mild/Moderate (12)	not available	3	11155	0.000268865	0	132889	2.03292e-06	0.000464664	Inf	4.92191	Inf		0	5579	0	5579	1	0	0	Inf		1	1	911	676	1	0.742192	0.00945046	58.3088
94506907	c.3380G>A	p.(Gly1127Glu)	Severe (10)	not available	3	11155	0.000268865	0	132889	0	0.000464664	Inf	4.92191	Inf		0	5579	0	5579	1	0	0	Inf		1	0	911	676	1	Inf	0.0190212	Inf
94506874	c.3413T>C	p.(Leu1138Pro)	Mild/Moderate (12)	not available	3	11155	0.000268865	1	132888	7.86657e-06	0.0017507	35.7307	2.86913	1852.51		0	5579	0	5579	1	0	0	Inf		0	1	911	676	0.426322	0	0	28.9827
94505675	c.3531C>A	p.(Cys1177*)	Severe (1)	not available	3	11155	0.000268865	0	132889	0	0.000464664	Inf	4.92191	Inf		0	5579	0	5579	1	0	0	Inf		2	0	911	676	0.510815	Inf	0.139058	Inf
94505659	c.3547G>T	p.(Gly1183Cys)	Benign (3)	not available	3	11155	0.000268865	175	132714	0.00131682	0.000661496	0.203954	0.0416547	0.606115		0	5579	97	5482	8.28543e-30	0	0	0.0381249		0	0	911	676	1	0	0	Inf
94502904	c.3610G>A	p.(Asp1204Asn)	Moderate/Severe (11)	not available	3	11155	0.000268865	4	132885	3.30061e-05	0.0128211	8.93433	1.30859	52.823		1	5578	0	5579	1	Inf	0.0256407	Inf		0	0	911	676	1	0	0	Inf
94502870	c.3642_3644del	p.(His1215del)	Moderate (8)	not available	3	11155	0.000268865	0	132889	0	0.000464664	Inf	4.92191	Inf		1	5578	0	5579	1	Inf	0.0256407	Inf		0	1	911	676	0.426322	0	0	28.9827
94502339	c.3819dup	p.(Leu1274Serfs*8)	Severe (1)	not available	3	11155	0.000268865	0	132889	0	0.000464664	Inf	4.92191	Inf		0	5579	0	5579	1	0	0	Inf		1	0	911	676	1	Inf	0.0190212	Inf
94497425	c.4036_4037del	p.(Thr1346Glyfs*75)	Severe (1)	not available	3	11155	0.000268865	0	132889	0	0.000464664	Inf	4.92191	Inf		1	5578	0	5579	1	Inf	0.0256407	Inf		0	2	911	676	0.181905	0	0	3.96118
94497333	c.4128+1G>A	p.(?)	Severe (1)	not available	3	11155	0.000268865	0	132889	0	0.000464664	Inf	4.92191	Inf		1	5578	0	5579	1	Inf	0.0256407	Inf		0	1	911	676	0.426322	0	0	28.9827
94496589	c.4216C>T	p.(His1406Tyr)	Severe (10)	not available	3	11155	0.000268865	0	132889	0	0.000464664	Inf	4.92191	Inf		0	5579	0	5579	1	0	0	Inf		2	0	911	676	0.510815	Inf	0.139058	Inf
94496582	c.4223G>T	p.(Trp1408Leu)	Severe (10)	not available	3	11155	0.000268865	0	132889	0	0.000464664	Inf	4.92191	Inf		0	5579	0	5579	1	0	0	Inf		1	0	911	676	1	Inf	0.0190212	Inf
94496084	c.4254-2A>G	p.(?)	Severe (1)	not available	3	11155	0.000268865	0	132889	0	0.000464664	Inf	4.92191	Inf		0	5579	0	5579	1	0	0	Inf		0	0	911	676	1	0	0	Inf
94496016	c.4320del	p.(Phe1440Leufs*6)	Severe (1)	not available	3	11155	0.000268865	0	132889	0	0.000464664	Inf	4.92191	Inf		0	5579	0	5579	1	0	0	Inf		1	1	911	676	1	0.742192	0.00945046	58.3088
94496014	c.4322G>A	p.(Gly1441Asp)	Severe (10)	not available	3	11155	0.000268865	0	132889	0	0.000464664	Inf	4.92191	Inf		0	5579	0	5579	1	0	0	Inf		2	0	911	676	0.510815	Inf	0.139058	Inf
94495989	c.4347G>T	p.(Trp1449Cys)	Mild/Moderate (12)	not available	3	11155	0.000268865	1	132888	1.01723e-05	0.0017507	35.7307	2.86913	1852.51		0	5579	0	5579	1	0	0	Inf		0	3	911	676	0.0776813	0	0	1.80162
94495077	c.4463G>T	p.(Cys1488Phe)	Mild/Moderate (12)	not available	3	11155	0.000268865	2	132887	1.2351e-05	0.00412359	17.8663	2.04661	213.498		0	5579	0	5579	1	0	0	Inf		0	1	911	676	0.426322	0	0	28.9827
94495008	c.4532C>G	p.(Pro1511Arg)	Severe (10)	not available	3	11155	0.000268865	0	132889	0	0.000464664	Inf	4.92191	Inf		0	5579	0	5579	1	0	0	Inf		3	0	911	676	0.266343	Inf	0.305739	Inf
94490588	c.4556C>T	p.(Thr1519Met)	Moderate/Severe (11)	not available	3	11155	0.000268865	12	132877	9.20391e-05	0.104925	2.97793	0.539173	11.0334		1	5578	0	5579	1	Inf	0.0256407	Inf		0	0	911	676	1	0	0	Inf
94490538	c.4605_4606insT	p.(Lys1536*)	Severe (1)	not available	3	11155	0.000268865	0	132889	0	0.000464664	Inf	4.92191	Inf		1	5578	0	5579	1	Inf	0.0256407	Inf		0	1	911	676	0.426322	0	0	28.9827
94488948	c.4661A>G	p.(Glu1554Gly)	Mild/Moderate (12)	not available	3	11155	0.000268865	0	132889	0	0.000464664	Inf	4.92191	Inf		0	5579	0	5579	1	0	0	Inf		1	2	911	676	0.578796	0.37125	0.00628794	7.14522
94488945	c.4663_4664del	p.(Gln1555Glufs*41)	Severe (1)	not available	3	11155	0.000268865	0	132889	0	0.000464664	Inf	4.92191	Inf		0	5579	0	5579	1	0	0	Inf		3	0	911	676	0.266343	Inf	0.305739	Inf
94488943	c.4666del	p.(Arg1556Glyfs*25)	Severe (1)	not available	3	11155	0.000268865	0	132889	0	0.000464664	Inf	4.92191	Inf		0	5579	0	5579	1	0	0	Inf		2	0	911	676	0.510815	Inf	0.139058	Inf
94488942	c.4667G>C	p.(Ser1545_Gln1555del)	Severe (1)	Severe	3	11155	0.000268865	1	132888	4.08284e-06	0.0017507	35.7307	2.86913	1852.51		1	5578	0	5579	1	Inf	0.0256407	Inf		0	2	911	676	0.181905	0	0	3.96118
94488940	c.4667+2T>C	p.(?)	Severe (1)	not available	3	11155	0.000268865	1	132888	7.38236e-06	0.0017507	35.7307	2.86913	1852.51		0	5579	0	5579	1	0	0	Inf		0	1	911	676	0.426322	0	0	28.9827
94487441	c.4734del	p.(Leu1580*)	Severe (1)	not available	3	11155	0.000268865	0	132889	0	0.000464664	Inf	4.92191	Inf		0	5579	0	5579	1	0	0	Inf		3	0	911	676	0.266343	Inf	0.305739	Inf
94487413	c.4762A>T	p.(Asn1588Tyr)	Mild/Moderate (12)	not available	3	11155	0.000268865	0	132889	0	0.000464664	Inf	4.92191	Inf		0	5579	0	5579	1	0	0	Inf		0	3	911	676	0.0776813	0	0	1.80162
94487402	c.4773G>C	p.(Tyr1557_Val1673del,Tyr1557Alafs*18)	Severe (1)	Severe	3	11155	0.000268865	0	132889	0	0.000464664	Inf	4.92191	Inf		0	5579	0	5579	1	0	0	Inf		0	0	911	676	1	0	0	Inf
94486966	c.4849-1G>A	p.(?)	Severe (1)	not available	3	11155	0.000268865	4	132885	2.7985e-05	0.0128211	8.93433	1.30859	52.823		0	5579	0	5579	1	0	0	Inf		0	1	911	676	0.426322	0	0	28.9827
94486867	c.4947del	p.(Glu1650Argfs*12)	Severe (1)	not available	3	11155	0.000268865	0	132889	0	0.000464664	Inf	4.92191	Inf		0	5579	0	5579	1	0	0	Inf		2	0	911	676	0.510815	Inf	0.139058	Inf
94486866	c.4948G>T	p.(Glu1650*)	Severe (1)	not available	3	11155	0.000268865	0	132889	0	0.000464664	Inf	4.92191	Inf		1	5578	0	5579	1	Inf	0.0256407	Inf		0	1	911	676	0.426322	0	0	28.9827
94486836	c.4978C>T	p.(Pro1660Ser)	Mild/Moderate (12)	not available	3	11155	0.000268865	2	132887	1.19262e-05	0.00412359	17.8663	2.04661	213.498		0	5579	0	5579	1	0	0	Inf		1	1	911	676	1	0.742192	0.00945046	58.3088
94485275	c.5059del	p.(Ile1687Phefs*15)	Severe (1)	not available	3	11155	0.000268865	0	132889	0	0.000464664	Inf	4.92191	Inf		1	5578	0	5579	1	Inf	0.0256407	Inf		0	1	911	676	0.426322	0	0	28.9827
94485220	c.5114G>T	p.(Arg1705Leu)	Severe (10)	not available	3	11155	0.000268865	1	132888	1.0292e-05	0.0017507	35.7307	2.86913	1852.51		0	5579	0	5579	1	0	0	Inf		2	0	911	676	0.510815	Inf	0.139058	Inf
94485196	c.5137_5138delinsAG	p.(Gln1713Arg)	Moderate (8)	not available	3	11155	0.000268865	0	132889	0	0.000464664	Inf	4.92191	Inf		1	5578	0	5579	1	Inf	0.0256407	Inf		0	1	911	676	0.426322	0	0	28.9827
94485159	c.5175dup	p.(Thr1726Aspfs*61)	Severe (1)	not available	3	11155	0.000268865	1	132888	6.20332e-06	0.0017507	35.7307	2.86913	1852.51		0	5579	0	5579	1	0	0	Inf		1	0	911	676	1	Inf	0.0190212	Inf
94481401	c.5206T>C	p.(Ser1736Pro)	Severe (10)	not available	3	11155	0.000268865	1	132888	4.25617e-06	0.0017507	35.7307	2.86913	1852.51		1	5578	0	5579	1	Inf	0.0256407	Inf		1	0	911	676	1	Inf	0.0190212	Inf
94481375	c.5222_5232del	p.(Leu1741Hisfs*42)	Severe (1)	not available	3	11155	0.000268865	0	132889	0	0.000464664	Inf	4.92191	Inf		0	5579	0	5579	1	0	0	Inf		2	0	911	676	0.510815	Inf	0.139058	Inf
94481318	c.5281_5289del	p.(Pro1761_Leu1763del)	Severe (10)	not available	3	11155	0.000268865	1	132888	5.96794e-06	0.0017507	35.7307	2.86913	1852.51		0	5579	0	5579	1	0	0	Inf		2	1	911	676	1	1.48373	0.0770906	87.6421
94481293	c.5312+2T>G	p.(?)	Severe (1)	not available	3	11155	0.000268865	1	132888	5.98363e-06	0.0017507	35.7307	2.86913	1852.51		0	5579	0	5579	1	0	0	Inf		1	1	911	676	1	0.742192	0.00945046	58.3088
94480235	c.5324T>A	p.(Ile1775Asn)	Moderate/Severe (11)	not available	3	11155	0.000268865	1	132888	4.06561e-06	0.0017507	35.7307	2.86913	1852.51		1	5578	0	5579	1	Inf	0.0256407	Inf		0	0	911	676	1	0	0	Inf
94480230	c.5329A>T	p.(Met1777Leu)		not available	3	11155	0.000268865	11	132878	8.40231e-05	0.0888523	3.24867	0.581873	12.3006		0	5579	0	5579	1	0	0	Inf		1	1	911	676	1	0.742192	0.00945046	58.3088
94476893	c.5509C>T	p.(Pro1837Ser)	Severe (10)	not available	3	11155	0.000268865	0	132889	0	0.000464664	Inf	4.92191	Inf		0	5579	0	5579	1	0	0	Inf		3	1	911	676	0.641027	2.22509	0.178221	116.969
94476890	c.5512C>A	p.(His1838Asn)	Mild/Moderate (12)	not available	3	11155	0.000268865	0	132889	2.03316e-06	0.000464664	Inf	4.92191	Inf		0	5579	0	5579	1	0	0	Inf		0	3	911	676	0.0776813	0	0	1.80162
94476428	c.5642C>T	p.(Ala1881Val)		not available	3	11155	0.000268865	13	132876	9.59951e-05	0.122034	2.74878	0.502371	10.0061		0	5579	1	5578	1	0	0	39.0005		0	1	911	676	0.426322	0	0	28.9827
94476426	c.5644A>G	p.(Met1882Val)	Causative variant of unknown severity (16)	not available	3	11155	0.000268865	0	132889	0	0.000464664	Inf	4.92191	Inf		0	5579	0	5579	1	0	0	Inf		0	0	911	676	1	0	0	Inf
94476413	c.5657G>A	p.(Gly1886Glu)	Severe (10)	not available	3	11155	0.000268865	6	132883	4.40052e-05	0.0273638	5.95576	0.963669	27.9124		0	5579	0	5579	1	0	0	Inf		1	0	911	676	1	Inf	0.0190212	Inf
94476355	c.5714+1G>C	p.(?)	Severe (1)	not available	3	11155	0.000268865	0	132889	0	0.000464664	Inf	4.92191	Inf		1	5578	0	5579	1	Inf	0.0256407	Inf		1	1	911	676	1	0.742192	0.00945046	58.3088
94474320	c.5822A>C	p.(His1941Pro)	Moderate/Severe (11)	not available	3	11155	0.000268865	1	132888	5.96133e-06	0.0017507	35.7307	2.86913	1852.51		1	5578	0	5579	1	Inf	0.0256407	Inf		0	0	911	676	1	0	0	Inf
94473298	c.5899-2del	p.(?)	Severe (1)	not available	3	11155	0.000268865	0	132889	0	0.000464664	Inf	4.92191	Inf		0	5579	0	5579	1	0	0	Inf		2	1	911	676	1	1.48373	0.0770906	87.6421
94473189	c.6005+1G>A	p.(?)	Severe (1)	not available	3	11155	0.000268865	0	132889	0	0.000464664	Inf	4.92191	Inf		0	5579	0	5579	1	0	0	Inf		2	0	911	676	0.510815	Inf	0.139058	Inf
94471094	c.6050G>A	p.(Cys2017Tyr)	Mild/Moderate (12)	not available	3	11155	0.000268865	0	132889	0	0.000464664	Inf	4.92191	Inf		0	5579	0	5579	1	0	0	Inf		0	2	911	676	0.181905	0	0	3.96118
94471061	c.6083C>T	p.(Thr2028Ile)	Mild/Moderate (12)	not available	3	11155	0.000268865	0	132889	0	0.000464664	Inf	4.92191	Inf		0	5579	0	5579	1	0	0	Inf		0	1	911	676	0.426322	0	0	28.9827
94471046	c.6098T>C	p.(Leu2033Pro)	Mild/Moderate (12)	not available	3	11155	0.000268865	0	132889	0	0.000464664	Inf	4.92191	Inf		0	5579	0	5579	1	0	0	Inf		1	2	911	676	0.578796	0.37125	0.00628794	7.14522
94470998	c.6146A>C	p.(Lys2049Thr)	Severe (10)	not available	3	11155	0.000268865	1	132888	5.48259e-06	0.0017507	35.7307	2.86913	1852.51		0	5579	0	5579	1	0	0	Inf		1	0	911	676	1	Inf	0.0190212	Inf
94470995	c.6147+2T>A	p.(?)	Severe (1)	not available	3	11155	0.000268865	0	132889	0	0.000464664	Inf	4.92191	Inf		0	5579	0	5579	1	0	0	Inf		1	0	911	676	1	Inf	0.0190212	Inf
94466624	c.6320G>C	p.(Arg2107Pro)	Mild/Moderate (12)	not available	3	11155	0.000268865	0	132889	0	0.000464664	Inf	4.92191	Inf		0	5579	0	5579	1	0	0	Inf		0	3	911	676	0.0776813	0	0	1.80162
94466619	c.6319_6325del	p.(Arg2107Cysfs*6)	Severe (1)	not available	3	11155	0.000268865	0	132889	0	0.000464664	Inf	4.92191	Inf		0	5579	0	5579	1	0	0	Inf		1	0	911	676	1	Inf	0.0190212	Inf
94466559	c.6385A>G	p.(Val2114Hisfs*4)	Severe (1)	Severe	3	11155	0.000268865	0	132889	0	0.000464664	Inf	4.92191	Inf		1	5578	0	5579	1	Inf	0.0256407	Inf		0	2	911	676	0.181905	0	0	3.96118
94466480	c.6391G>A	p.(Glu2131Lys)	Mild/Moderate (12)	not available	3	11155	0.000268865	1	132887	1.04999e-05	0.00175074	35.7304	2.86911	1852.5		0	5579	0	5579	1	0	0	Inf		0	2	911	676	0.181905	0	0	3.96118
94466456	c.6415C>T	p.(Arg2139Trp)	Causative variant of unknown severity (16)	not available	3	11155	0.000268865	1	132888	5.97986e-06	0.0017507	35.7307	2.86913	1852.51		0	5579	0	5579	1	0	0	Inf		0	0	911	676	1	0	0	Inf
94463460	c.6686T>C	p.(Leu2229Pro)	Mild/Moderate (12)	not available	3	11155	0.000268865	6	132883	4.51973e-05	0.0273638	5.95576	0.963669	27.9124		0	5579	0	5579	1	0	0	Inf		0	2	911	676	0.181905	0	0	3.96118
94463434	c.6712C>T	p.(Gln2238*)	Severe (1)	not available	3	11155	0.000268865	0	132889	0	0.000464664	Inf	4.92191	Inf		0	5579	0	5579	1	0	0	Inf		3	0	911	676	0.266343	Inf	0.305739	Inf
94461752	c.6730-1G>C	p.(?)	Severe (1)	not available	3	11155	0.000268865	0	132889	0	0.000464664	Inf	4.92191	Inf		0	5579	0	5579	1	0	0	Inf		2	0	911	676	0.510815	Inf	0.139058	Inf
94461749	c.6732G>A	p.(Val2244=)	Benign (3)	not available	3	11155	0.000268865	873	132016	0.00657029	2.08559e-26	0.0406825	0.00839975	0.119259		0	5579	2408	3171	0	0	0	0.000891113		1	0	911	676	1	Inf	0.0190212	Inf
94461735	c.6746C>A	p.(Ala2249Asp)	Moderate/Severe (11)	not available	3	11155	0.000268865	0	132889	0	0.000464664	Inf	4.92191	Inf		1	5578	0	5579	1	Inf	0.0256407	Inf		0	0	911	676	1	0	0	Inf
94458800	c.6817-2A>C	p.(?)	Severe (1)	not available	3	11155	0.000268865	0	132889	0	0.000464664	Inf	4.92191	Inf		0	5579	0	5579	1	0	0	Inf		0	2	911	676	0.181905	0	0	3.96118
94586600	c.2T>C	p.(=,?)	Moderate (8)	not available	2	11156	0.000179244	1	132887	1.05506e-05	0.01707	23.8087	1.24004	1391.05		1	5578	0	5579	1	Inf	0.0256407	Inf		0	1	911	676	0.426322	0	0	28.9827
94586599	c.3G>A	p.(Met1Ile)		not available	2	11156	0.000179244	5	132884	3.69271e-05	0.0970186	4.7645	0.453672	29.1095		0	5579	0	5579	1	0	0	Inf		0	1	911	676	0.426322	0	0	28.9827
94586581	c.21dup	p.(Gln8Hisfs*33)	Severe (1)	not available	2	11156	0.000179244	0	132889	0	0.00599968	Inf	2.23684	Inf		0	5579	0	5579	1	0	0	Inf		0	2	911	676	0.181905	0	0	3.96118
94586580	c.22C>T	p.(Gln8*)	Severe (1)	not available	2	11156	0.000179244	0	132889	0	0.00599968	Inf	2.23684	Inf		0	5579	0	5579	1	0	0	Inf		0	1	911	676	0.426322	0	0	28.9827
94586560	c.42C>A	p.(Asn14Lys)	Mild/Moderate (12)	not available	2	11156	0.000179244	0	132889	0	0.00599968	Inf	2.23684	Inf		0	5579	0	5579	1	0	0	Inf		0	1	911	676	0.426322	0	0	28.9827
94578527	c.160+2T>C	p.(?)	Severe (1)	not available	2	11156	0.000179244	0	132889	0	0.00599968	Inf	2.23684	Inf		0	5579	0	5579	1	0	0	Inf		1	1	911	676	1	0.742192	0.00945046	58.3088
94577129	c.167T>G	p.(Phe56Cys)	Moderate/Severe (11)	not available	2	11156	0.000179244	0	132889	0	0.00599968	Inf	2.23684	Inf		1	5578	0	5579	1	Inf	0.0256407	Inf		0	0	911	676	1	0	0	Inf
94577122	c.174C>G	p.(Asn58Lys)	Severe (10)	not available	2	11156	0.000179244	0	132889	0	0.00599968	Inf	2.23684	Inf		0	5579	0	5579	1	0	0	Inf		1	0	911	676	1	Inf	0.0190212	Inf
94577118	c.178G>A	p.(Ala60Thr)	Mild/Moderate (12)	not available	2	11156	0.000179244	0	132889	0	0.00599968	Inf	2.23684	Inf		0	5579	0	5579	1	0	0	Inf		0	1	911	676	0.426322	0	0	28.9827
94577117	c.179C>G	p.(Ala60Gly)	Causative variant of unknown severity (16)	not available	2	11156	0.000179244	0	132889	0	0.00599968	Inf	2.23684	Inf		0	5579	0	5579	1	0	0	Inf		0	0	911	676	1	0	0	Inf
94577112	c.184C>T	p.(Pro62Ser)	Severe (10)	not available	2	11156	0.000179244	1	132888	5.96416e-06	0.0170697	23.8089	1.24005	1391.06		0	5579	0	5579	1	0	0	Inf		1	0	911	676	1	Inf	0.0190212	Inf
94577109	c.187T>C	p.(Ser63Pro)	Moderate/Severe (11)	not available	2	11156	0.000179244	0	132889	0	0.00599968	Inf	2.23684	Inf		1	5578	0	5579	1	Inf	0.0256407	Inf		0	0	911	676	1	0	0	Inf
94577090	c.206G>A	p.(Trp69*)	Severe (1)	not available	2	11156	0.000179244	0	132889	0	0.00599968	Inf	2.23684	Inf		0	5579	0	5579	1	0	0	Inf		2	0	911	676	0.510815	Inf	0.139058	Inf
94577006	c.290A>G	p.(Tyr97Cys)	Mild/Moderate (12)	not available	2	11156	0.000179244	1	132888	4.07456e-06	0.0170697	23.8089	1.24005	1391.06		0	5579	0	5579	1	0	0	Inf		0	1	911	676	0.426322	0	0	28.9827
94577002	c.294C>G	p.(Asn98Lys)		not available	2	11156	0.000179244	11	132878	8.51439e-05	0.26672	2.16553	0.233215	9.92461		0	5579	0	5579	1	0	0	Inf		0	1	911	676	0.426322	0	0	28.9827
94576990	c.302+4A>C	p.(Cys54Serfs*14)	Severe (1)	Severe	2	11156	0.000179244	0	132889	0	0.00599968	Inf	2.23684	Inf		1	5578	0	5579	1	Inf	0.0256407	Inf		0	1	911	676	0.426322	0	0	28.9827
94574275	c.303-3C>G	p.[Cys54*,Leu102Alafs*14]	Severe (1)	Severe	2	11156	0.000179244	0	132889	0	0.00599968	Inf	2.23684	Inf		0	5579	0	5579	1	0	0	Inf		0	1	911	676	0.426322	0	0	28.9827
94574274	c.303-2A>G	p.(?)	Severe (1)	not available	2	11156	0.000179244	0	132889	0	0.00599968	Inf	2.23684	Inf		0	5579	0	5579	1	0	0	Inf		1	0	911	676	1	Inf	0.0190212	Inf
94574219	c.355_356del	p.(Ser119Profs*41)	Severe (1)	not available	2	11156	0.000179244	0	132889	0	0.00599968	Inf	2.23684	Inf		0	5579	0	5579	1	0	0	Inf		0	0	911	676	1	0	0	Inf
94574175	c.400C>T	p.(Gln134*)	Severe (1)	not available	2	11156	0.000179244	0	132889	0	0.00599968	Inf	2.23684	Inf		0	5579	0	5579	1	0	0	Inf		0	2	911	676	0.181905	0	0	3.96118
94568700	c.443-2A>G	p.(?)	Severe (1)	not available	2	11156	0.000179244	0	132889	0	0.00599968	Inf	2.23684	Inf		1	5578	0	5579	1	Inf	0.0256407	Inf		0	1	911	676	0.426322	0	0	28.9827
94568678	c.463G>A	p.(Asp155Asn)	Mild/Moderate (12)	not available	2	11156	0.000179244	0	132889	0	0.00599968	Inf	2.23684	Inf		0	5579	0	5579	1	0	0	Inf		1	1	911	676	1	0.742192	0.00945046	58.3088
94568671	c.470T>A	p.(Leu157*)	Severe (1)	not available	2	11156	0.000179244	0	132889	0	0.00599968	Inf	2.23684	Inf		0	5579	0	5579	1	0	0	Inf		1	0	911	676	1	Inf	0.0190212	Inf
94568588	c.553C>T	p.(Gln185*)	Severe (1)	not available	2	11156	0.000179244	0	132889	0	0.00599968	Inf	2.23684	Inf		0	5579	0	5579	1	0	0	Inf		0	2	911	676	0.181905	0	0	3.96118
94568582	c.559C>T	p.(Arg187Cys)	Causative variant of unknown severity (16)	not available	2	11156	0.000179244	1	132888	1.00111e-05	0.0170697	23.8089	1.24005	1391.06		0	5579	0	5579	1	0	0	Inf		0	0	911	676	1	0	0	Inf
94568570	c.570+1G>A	p.(?)	Severe (1)	not available	2	11156	0.000179244	0	132889	0	0.00599968	Inf	2.23684	Inf		0	5579	0	5579	1	0	0	Inf		1	1	911	676	1	0.742192	0.00945046	58.3088
94564483	c.635G>A	p.(Arg212His)	Benign (3)	not available	2	11156	0.000179244	5464	127425	0.0411146	1.11414e-190	0.0041812	0.000499208	0.0151249		0	5579	5579	0	0	0	0	0.000119019		0	0	911	676	1	0	0	Inf
94564462	c.656G>C	p.(Arg219Thr)	Severe (10)	not available	2	11156	0.000179244	8	132881	5.96594e-05	0.178543	2.97775	0.308012	14.93		0	5579	0	5579	1	0	0	Inf		1	0	911	676	1	Inf	0.0190212	Inf
94564454	c.664del	p.(Ala222Glnfs*19)	Severe (1)	not available	2	11156	0.000179244	0	132889	0	0.00599968	Inf	2.23684	Inf		0	5579	0	5579	1	0	0	Inf		0	0	911	676	1	0	0	Inf
94564446	c.672G>A	p.(Thr224=)	Benign (4)	not available	2	11156	0.000179244	81	132808	0.000607384	0.0949009	0.293943	0.0349988	1.09689		0	5579	21	5558	9.35861e-07	0	0	0.191476		0	0	911	676	1	0	0	Inf
94564430	c.688T>A	p.(Cys230Ser)	Severe (10)	not available	2	11156	0.000179244	0	132889	0	0.00599968	Inf	2.23684	Inf		0	5579	0	5579	1	0	0	Inf		1	0	911	676	1	Inf	0.0190212	Inf
94564428	c.690C>A	p.(Cys230*)	Severe (1)	not available	2	11156	0.000179244	0	132889	1.32542e-06	0.00599968	Inf	2.23684	Inf		1	5578	0	5579	1	Inf	0.0256407	Inf		0	1	911	676	0.426322	0	0	28.9827
94564408	c.710T>C	p.(Leu237Pro)	Mild/Moderate (12)	not available	2	11156	0.000179244	0	132889	0	0.00599968	Inf	2.23684	Inf		0	5579	0	5579	1	0	0	Inf		1	2	911	676	0.578796	0.37125	0.00628794	7.14522
94564374	c.741_744del	p.(Asn247Lysfs*14)	Severe (1)	not available	2	11156	0.000179244	0	132889	0	0.00599968	Inf	2.23684	Inf		0	5579	0	5579	1	0	0	Inf		2	0	911	676	0.510815	Inf	0.139058	Inf
94564372	c.746A>G	p.(Asp249Gly)	Mild/Moderate (12)	not available	2	11156	0.000179244	0	132889	0	0.00599968	Inf	2.23684	Inf		0	5579	0	5579	1	0	0	Inf		0	1	911	676	0.426322	0	0	28.9827
94564355	c.763C>T	p.(Arg255Cys)		not available	2	11156	0.000179244	15	132874	0.000114736	0.383576	1.58805	0.176175	6.8291		0	5579	1	5578	1	0	0	39.0005		0	0	911	676	1	0	0	Inf
94564350	c.768G>C	p.(Val256=)	Causative variant of unknown severity (16)	not available	2	11156	0.000179244	0	132889	0	0.00599968	Inf	2.23684	Inf		0	5579	0	5579	1	0	0	Inf		0	0	911	676	1	0	0	Inf
94549781	c.769-784C>T	p.[=,Leu257Aspfs*3]	Mild (1)	Mild	2	11156	0.000179244	443	132446	0.00332998	4.18686e-13	0.0536201	0.00647628	0.194819		0	5579	619	4960	1.19495e-194	0	0	0.00532367		0	2	911	676	0.181905	0	0	3.96118
94548999	c.769-2A>T	p.(?)	Severe (1)	not available	2	11156	0.000179244	0	132889	0	0.00599968	Inf	2.23684	Inf		1	5578	0	5579	1	Inf	0.0256407	Inf		0	1	911	676	0.426322	0	0	28.9827
94548998	c.769-1G>T	p.(?)	Severe (1)	not available	2	11156	0.000179244	0	132889	0	0.00599968	Inf	2.23684	Inf		0	5579	0	5579	1	0	0	Inf		1	0	911	676	1	Inf	0.0190212	Inf
94548927	c.839T>G	p.(Met280Arg)	Moderate/Severe (11)	not available	2	11156	0.000179244	0	132889	0	0.00599968	Inf	2.23684	Inf		1	5578	0	5579	1	Inf	0.0256407	Inf		0	0	911	676	1	0	0	Inf
94548900	c.858+8G>T	p.(?)	Causative variant of unknown severity (16)	not available	2	11156	0.000179244	0	132889	0	0.00599968	Inf	2.23684	Inf		0	5579	0	5579	1	0	0	Inf		0	0	911	676	1	0	0	Inf
94546253	c.880C>T	p.(Gln294*)	Severe (1)	not available	2	11156	0.000179244	0	132889	0	0.00599968	Inf	2.23684	Inf		0	5579	0	5579	1	0	0	Inf		0	0	911	676	1	0	0	Inf
94546166	c.967del	p.(Leu323Cysfs*51)	Severe (1)	not available	2	11156	0.000179244	0	132889	0	0.00599968	Inf	2.23684	Inf		0	5579	0	5579	1	0	0	Inf		1	1	911	676	1	0.742192	0.00945046	58.3088
94546096	c.1037A>C	p.(Lys346Thr)	Causative variant of unknown severity (16)	not available	2	11156	0.000179244	2	132887	1.19493e-05	0.0323887	11.9114	0.863332	164.24		0	5579	0	5579	1	0	0	Inf		0	0	911	676	1	0	0	Inf
94546083	c.1050del	p.(Ile351Leufs*23)	Severe (1)	not available	2	11156	0.000179244	0	132889	0	0.00599968	Inf	2.23684	Inf		0	5579	0	5579	1	0	0	Inf		1	0	911	676	1	Inf	0.0190212	Inf
94546033	c.1099+1G>A	p.(?)	Severe (1)	not available	2	11156	0.000179244	0	132889	0	0.00599968	Inf	2.23684	Inf		0	5579	0	5579	1	0	0	Inf		0	0	911	676	1	0	0	Inf
94546033	c.1099+1G>C	p.(?)	Severe (1)	not available	2	11156	0.000179244	0	132889	0	0.00599968	Inf	2.23684	Inf		0	5579	0	5579	1	0	0	Inf		0	0	911	676	1	0	0	Inf
94545018	c.1100-1G>A	p.(?)	Severe (1)	not available	2	11156	0.000179244	0	132889	0	0.00599968	Inf	2.23684	Inf		0	5579	0	5579	1	0	0	Inf		2	0	911	676	0.510815	Inf	0.139058	Inf
94544913	c.1204C>G	p.(Pro402Ala)	Mild/Moderate (12)	not available	2	11156	0.000179244	0	132889	0	0.00599968	Inf	2.23684	Inf		0	5579	0	5579	1	0	0	Inf		0	2	911	676	0.181905	0	0	3.96118
94544909	c.1208A>T	p.(Asp403Val)	Severe (10)	not available	2	11156	0.000179244	1	132888	5.48303e-06	0.0170697	23.8089	1.24005	1391.06		0	5579	0	5579	1	0	0	Inf		1	0	911	676	1	Inf	0.0190212	Inf
94544892	c.1225del	p.(Arg409Glyfs*3)	Severe (1)	not available	2	11156	0.000179244	0	132889	0	0.00599968	Inf	2.23684	Inf		1	5578	0	5579	1	Inf	0.0256407	Inf		0	0	911	676	1	0	0	Inf
94544885	c.1232T>C	p.(Leu411Pro)	Mild/Moderate (12)	not available	2	11156	0.000179244	0	132889	0	0.00599968	Inf	2.23684	Inf		0	5579	0	5579	1	0	0	Inf		0	2	911	676	0.181905	0	0	3.96118
94544264	c.1240-2A>G	p.(?)	Severe (1)	not available	2	11156	0.000179244	0	132889	0	0.00599968	Inf	2.23684	Inf		0	5579	0	5579	1	0	0	Inf		2	0	911	676	0.510815	Inf	0.139058	Inf
94544258	c.1244A>G	p.(Asn415Ser)	Causative variant of unknown severity (16)	not available	2	11156	0.000179244	0	132889	0	0.00599968	Inf	2.23684	Inf		0	5579	0	5579	1	0	0	Inf		0	0	911	676	1	0	0	Inf
94544257	c.1245C>A	p.(Asn415Lys)	Severe (10)	not available	2	11156	0.000179244	0	132889	0	0.00599968	Inf	2.23684	Inf		0	5579	0	5579	1	0	0	Inf		2	0	911	676	0.510815	Inf	0.139058	Inf
94544234	c.1268A>G	p.(His423Arg)	Benign (3)	not available	2	11156	0.000179244	37057	95832	0.278855	0	0.000463684	6.10352e-05	0.00167968		0	5579	5579	0	0	0	0	0.000119019		0	0	911	676	1	0	0	Inf
94544200	c.1302del	p.(Gln437Argfs*12)	Severe (1)	not available	2	11156	0.000179244	1	132888	5.96164e-06	0.0170697	23.8089	1.24005	1391.06		0	5579	0	5579	1	0	0	Inf		1	0	911	676	1	Inf	0.0190212	Inf
94544193	c.1309del	p.Gln437Argfs*12	Severe (1)	not available	2	11156	0.000179244	0	132889	0	0.00599968	Inf	2.23684	Inf		0	5579	0	5579	1	0	0	Inf		2	0	911	676	0.510815	Inf	0.139058	Inf
94544167	c.1335C>G	p.(Ser445Arg)	Mild/Moderate (12)	not available	2	11156	0.000179244	2	132887	1.19277e-05	0.0323887	11.9114	0.863332	164.24		0	5579	0	5579	1	0	0	Inf		0	1	911	676	0.426322	0	0	28.9827
94544159	c.1343T>A	p.(Met448Lys)	Mild/Moderate (12)	not available	2	11156	0.000179244	1	132888	6.62708e-06	0.0170697	23.8089	1.24005	1391.06		0	5579	0	5579	1	0	0	Inf		0	2	911	676	0.181905	0	0	3.96118
94543428	c.1372C>T	p.(Pro458Ser)	Mild/Moderate (12)	not available	2	11156	0.000179244	0	132889	0	0.00599968	Inf	2.23684	Inf		0	5579	0	5579	1	0	0	Inf		0	2	911	676	0.181905	0	0	3.96118
94543425	c.1375del	p.(Thr459Glnfs*2)	Severe (1)	not available	2	11156	0.000179244	0	132889	0	0.00599968	Inf	2.23684	Inf		0	5579	0	5579	1	0	0	Inf		0	2	911	676	0.181905	0	0	3.96118
94543304	c.1496G>A	p.(Trp499*)	Severe (1)	not available	2	11156	0.000179244	0	132889	0	0.00599968	Inf	2.23684	Inf		0	5579	0	5579	1	0	0	Inf		0	1	911	676	0.426322	0	0	28.9827
94543290	c.1510A>C	p.(Asn504His)	Causative variant of unknown severity (16)	not available	2	11156	0.000179244	1	132888	5.97014e-06	0.0170697	23.8089	1.24005	1391.06		0	5579	0	5579	1	0	0	Inf		0	0	911	676	1	0	0	Inf
94543277	c.1523G>C	p.(Arg508Pro)	Causative variant of unknown severity (16)	not available	2	11156	0.000179244	0	132889	0	0.00599968	Inf	2.23684	Inf		0	5579	0	5579	1	0	0	Inf		0	0	911	676	1	0	0	Inf
94543268	c.1532G>A	p.(Arg511His)	Benign (4)	not available	2	11156	0.000179244	73	132816	0.000550895	0.12691	0.326175	0.0387664	1.22148		0	5579	17	5562	1.50737e-05	0	0	0.241776		1	0	911	676	1	Inf	0.0190212	Inf
94543262	c.1538T>C	p.(Val513Ala)	Causative variant of unknown severity (16)	not available	2	11156	0.000179244	2	132887	1.26349e-05	0.0323887	11.9114	0.863332	164.24		0	5579	0	5579	1	0	0	Inf		0	0	911	676	1	0	0	Inf
94543246	c.1554G>A	p.(Glu518=)	Mild/Moderate (12)	not available	2	11156	0.000179244	0	132889	0	0.00599968	Inf	2.23684	Inf		0	5579	0	5579	1	0	0	Inf		0	1	911	676	0.426322	0	0	28.9827
94543245	c.1554+1G>C	p.(?)	Severe (1)	not available	2	11156	0.000179244	0	132889	0	0.00599968	Inf	2.23684	Inf		1	5578	0	5579	1	Inf	0.0256407	Inf		0	1	911	676	0.426322	0	0	28.9827
94528872	c.1556G>A	p.(Cys519Tyr,?)	Causative variant of unknown severity (16)	not available	2	11156	0.000179244	0	132889	0	0.00599968	Inf	2.23684	Inf		0	5579	0	5579	1	0	0	Inf		0	0	911	676	1	0	0	Inf
94528871	c.1557C>A	p.(Cys519*)	Severe (1)	not available	2	11156	0.000179244	0	132889	0	0.00599968	Inf	2.23684	Inf		0	5579	0	5579	1	0	0	Inf		0	0	911	676	1	0	0	Inf
94528866	c.1562del	p.(Val521Alafs*47)	Severe (1)	not available	2	11156	0.000179244	0	132889	0	0.00599968	Inf	2.23684	Inf		0	5579	0	5579	1	0	0	Inf		0	1	911	676	0.426322	0	0	28.9827
94528851	c.1577A>C	p.(Glu526Ala)	Severe (10)	not available	2	11156	0.000179244	0	132889	0	0.00599968	Inf	2.23684	Inf		0	5579	0	5579	1	0	0	Inf		2	0	911	676	0.510815	Inf	0.139058	Inf
94528844	c.1584C>A	p.(Tyr528*)	Severe (1)	not available	2	11156	0.000179244	0	132889	0	0.00599968	Inf	2.23684	Inf		0	5579	0	5579	1	0	0	Inf		2	0	911	676	0.510815	Inf	0.139058	Inf
94528836	c.1592A>G	p.(Glu531Gly)		not available	2	11156	0.000179244	8	132881	6.20013e-05	0.178543	2.97775	0.308012	14.93		0	5579	0	5579	1	0	0	Inf		0	2	911	676	0.181905	0	0	3.96118
94528831	c.1597C>T	p.(Gln533*)	Severe (1)	not available	2	11156	0.000179244	0	132889	0	0.00599968	Inf	2.23684	Inf		0	5579	0	5579	1	0	0	Inf		0	1	911	676	0.426322	0	0	28.9827
94528806	c.1619_1622del	p.(Ser540Tyrfs*27)	Severe (1)	not available	2	11156	0.000179244	0	132889	0	0.00599968	Inf	2.23684	Inf		0	5579	0	5579	1	0	0	Inf		0	2	911	676	0.181905	0	0	3.96118
94528795	c.1630_1633dup	p.(Asn545Argfs*12)	Severe (1)	not available	2	11156	0.000179244	0	132889	0	0.00599968	Inf	2.23684	Inf		1	5578	0	5579	1	Inf	0.0256407	Inf		0	1	911	676	0.426322	0	0	28.9827
94528785	c.1643G>A	p.(Trp548*)	Severe (1)	not available	2	11156	0.000179244	0	132889	0	0.00599968	Inf	2.23684	Inf		0	5579	0	5579	1	0	0	Inf		1	0	911	676	1	Inf	0.0190212	Inf
94528769	c.1659C>G	p.(Phe553Leu)	Causative variant of unknown severity (16)	not available	2	11156	0.000179244	0	132889	0	0.00599968	Inf	2.23684	Inf		0	5579	0	5579	1	0	0	Inf		0	0	911	676	1	0	0	Inf
94528761	c.1667T>G	p.(Met556Arg)	Mild/Moderate (12)	not available	2	11156	0.000179244	0	132889	0	0.00599968	Inf	2.23684	Inf		0	5579	0	5579	1	0	0	Inf		0	1	911	676	0.426322	0	0	28.9827
94528671	c.1757A>G	p.(Asp586Gly)	Mild/Moderate (12)	not available	2	11156	0.000179244	0	132889	0	0.00599968	Inf	2.23684	Inf		0	5579	0	5579	1	0	0	Inf		1	1	911	676	1	0.742192	0.00945046	58.3088
94528666	c.1760+2T>C	p.(?)	Severe (1)	not available	2	11156	0.000179244	0	132889	0	0.00599968	Inf	2.23684	Inf		0	5579	0	5579	1	0	0	Inf		1	0	911	676	1	Inf	0.0190212	Inf
94528304	c.1766G>A	p.(Trp589*)	Severe (1)	not available	2	11156	0.000179244	0	132889	0	0.00599968	Inf	2.23684	Inf		0	5579	0	5579	1	0	0	Inf		0	0	911	676	1	0	0	Inf
94528287	c.1783G>A	p.(Ala595Thr)	Mild/Moderate (12)	not available	2	11156	0.000179244	0	132889	0	0.00599968	Inf	2.23684	Inf		0	5579	0	5579	1	0	0	Inf		0	2	911	676	0.181905	0	0	3.96118
94528272	c.1798G>T	p.(Asp600Tyr)	Causative variant of unknown severity (16)	not available	2	11156	0.000179244	0	132889	1.32689e-06	0.00599968	Inf	2.23684	Inf		0	5579	0	5579	1	0	0	Inf		0	0	911	676	1	0	0	Inf
94528238	c.1832T>C	p.(Leu611Pro)	Causative variant of unknown severity (16)	not available	2	11156	0.000179244	1	132888	5.98036e-06	0.0170697	23.8089	1.24005	1391.06		0	5579	0	5579	1	0	0	Inf		0	0	911	676	1	0	0	Inf
94528224	c.1846G>A	p.(Glu616Lys)	Severe (10)	not available	2	11156	0.000179244	1	132888	5.98004e-06	0.0170697	23.8089	1.24005	1391.06		0	5579	0	5579	1	0	0	Inf		2	0	911	676	0.510815	Inf	0.139058	Inf
94528222	c.1848del	p.(Glu616Aspfs*33)	Severe (1)	not available	2	11156	0.000179244	0	132889	0	0.00599968	Inf	2.23684	Inf		1	5578	0	5579	1	Inf	0.0256407	Inf		0	1	911	676	0.426322	0	0	28.9827
94528218	c.1852G>A	p.(Gln618Arg)	Severe (10)	not available	2	11156	0.000179244	0	132889	0	0.00599968	Inf	2.23684	Inf		0	5579	0	5579	1	0	0	Inf		1	0	911	676	1	Inf	0.0190212	Inf
94528202	c.1868A>G	p.(Gln623Arg)	Mild/Moderate (12)	not available	2	11156	0.000179244	0	132889	0	0.00599968	Inf	2.23684	Inf		0	5579	0	5579	1	0	0	Inf		0	1	911	676	0.426322	0	0	28.9827
94528197	c.1873C>T	p.(Gln625*)	Severe (1)	not available	2	11156	0.000179244	0	132889	0	0.00599968	Inf	2.23684	Inf		0	5579	0	5579	1	0	0	Inf		2	0	911	676	0.510815	Inf	0.139058	Inf
94528146	c.1924T>C	p.(Phe642Leu)	Moderate/Severe (11)	not available	2	11156	0.000179244	0	132889	0	0.00599968	Inf	2.23684	Inf		1	5578	0	5579	1	Inf	0.0256407	Inf		0	0	911	676	1	0	0	Inf
94528132	c.1937+1G>C	p.(?)	Severe (1)	not available	2	11156	0.000179244	0	132889	0	0.00599968	Inf	2.23684	Inf		0	5579	0	5579	1	0	0	Inf		2	0	911	676	0.510815	Inf	0.139058	Inf
94528096	c.1937+37C>G	p.(Phe647*)	Severe (1)	Severe	2	11156	0.000179244	0	132889	0	0.00599968	Inf	2.23684	Inf		0	5579	0	5579	1	0	0	Inf		0	1	911	676	0.426322	0	0	28.9827
94526276	c.1977G>A	p.(Met659Ile)	Severe (10)	not available	2	11156	0.000179244	0	132889	0	0.00599968	Inf	2.23684	Inf		0	5579	0	5579	1	0	0	Inf		2	0	911	676	0.510815	Inf	0.139058	Inf
94526271	c.1982T>G	p.(Leu661Arg)	Mild/Moderate (12)	not available	2	11156	0.000179244	0	132889	0	0.00599968	Inf	2.23684	Inf		0	5579	0	5579	1	0	0	Inf		0	1	911	676	0.426322	0	0	28.9827
94526219	c.2034G>T	p.(Lys678Asn)	Mild/Moderate (12)	not available	2	11156	0.000179244	1	132888	5.9772e-06	0.0170697	23.8089	1.24005	1391.06		0	5579	0	5579	1	0	0	Inf		0	1	911	676	0.426322	0	0	28.9827
94526184	c.2069del	p.(Gly690Valfs*6)	Severe (1)	not available	2	11156	0.000179244	0	132889	0	0.00599968	Inf	2.23684	Inf		0	5579	0	5579	1	0	0	Inf		1	0	911	676	1	Inf	0.0190212	Inf
94526161	c.2092T>C	p.(Cys698Arg)	Mild/Moderate (12)	not available	2	11156	0.000179244	0	132889	0	0.00599968	Inf	2.23684	Inf		0	5579	0	5579	1	0	0	Inf		0	2	911	676	0.181905	0	0	3.96118
94526091	c.2160+2T>G	p.(?)	Severe (1)	not available	2	11156	0.000179244	0	132889	0	0.00599968	Inf	2.23684	Inf		0	5579	0	5579	1	0	0	Inf		0	2	911	676	0.181905	0	0	3.96118
94525509	c.2160+584A>G	p.(=)	Severe (10)	not available	2	11156	0.000179244	0	132889	0	0.00599968	Inf	2.23684	Inf		0	5579	0	5579	1	0	0	Inf		2	0	911	676	0.510815	Inf	0.139058	Inf
94522362	c.2177del	p.(His726Leufs*61)	Severe (1)	not available	2	11156	0.000179244	0	132889	0	0.00599968	Inf	2.23684	Inf		0	5579	0	5579	1	0	0	Inf		0	1	911	676	0.426322	0	0	28.9827
94522296	c.2243G>A	p.(Cys748Tyr)	Causative variant of unknown severity (16)	not available	2	11156	0.000179244	0	132889	0	0.00599968	Inf	2.23684	Inf		0	5579	0	5579	1	0	0	Inf		0	0	911	676	1	0	0	Inf
94522290	c.2249T>C	p.(Leu750Pro)	Causative variant of unknown severity (16)	not available	2	11156	0.000179244	0	132889	0	0.00599968	Inf	2.23684	Inf		0	5579	0	5579	1	0	0	Inf		0	0	911	676	1	0	0	Inf
94522274	c.2265C>G	p.(Phe755Leu)	Moderate/Severe (11)	not available	2	11156	0.000179244	0	132889	0	0.00599968	Inf	2.23684	Inf		1	5578	0	5579	1	Inf	0.0256407	Inf		0	0	911	676	1	0	0	Inf
94522257	c.2282C>T	p.(Ala761Val)	Moderate/Severe (11)	not available	2	11156	0.000179244	0	132889	0	0.00599968	Inf	2.23684	Inf		1	5578	0	5579	1	Inf	0.0256407	Inf		0	0	911	676	1	0	0	Inf
94522248	c.2291G>A	p.(Cys764Tyr)		not available	2	11156	0.000179244	6	132883	4.39653e-05	0.122911	3.96991	0.391858	22.2073		0	5579	0	5579	1	0	0	Inf		0	1	911	676	0.426322	0	0	28.9827
94522245	c.2294G>C	p.(Ser765Thr)		not available	2	11156	0.000179244	6	132883	4.39596e-05	0.122911	3.96991	0.391858	22.2073		0	5579	0	5579	1	0	0	Inf		0	1	911	676	0.426322	0	0	28.9827
94522157	c.2382G>C	p.(Val794=,?)	Moderate/Severe (11)	not available	2	11156	0.000179244	0	132889	0	0.00599968	Inf	2.23684	Inf		1	5578	0	5579	1	Inf	0.0256407	Inf		0	0	911	676	1	0	0	Inf
94520864	c.2390T>C	p.(Leu797Pro)	Mild/Moderate (12)	not available	2	11156	0.000179244	0	132889	0	0.00599968	Inf	2.23684	Inf		0	5579	0	5579	1	0	0	Inf		0	1	911	676	0.426322	0	0	28.9827
94520773	c.2481del	p.(Thr829Argfs*14)	Severe (1)	not available	2	11156	0.000179244	0	132889	0	0.00599968	Inf	2.23684	Inf		0	5579	0	5579	1	0	0	Inf		0	0	911	676	1	0	0	Inf
94520768	c.2486C>T	p.(Thr829Met)	Benign (4)	not available	2	11156	0.000179244	30	132858	0.000229321	1	0.793929	0.0919241	3.12938		0	5579	3	5576	0.249933	0	0	2.41971		2	0	911	676	0.510815	Inf	0.139058	Inf
94520732	c.2522A>C	p.(Gln841Pro)	Mild/Moderate (12)	not available	2	11156	0.000179244	0	132889	0	0.00599968	Inf	2.23684	Inf		0	5579	0	5579	1	0	0	Inf		1	1	911	676	1	0.742192	0.00945046	58.3088
94520723	c.2531T>G	p.(Leu844Arg)	Mild/Moderate (12)	not available	2	11156	0.000179244	0	132889	0	0.00599968	Inf	2.23684	Inf		0	5579	0	5579	1	0	0	Inf		0	1	911	676	0.426322	0	0	28.9827
94520702	c.2552G>A	p.(Gly851Asp)	Causative variant of unknown severity (16)	not available	2	11156	0.000179244	0	132889	0	0.00599968	Inf	2.23684	Inf		0	5579	0	5579	1	0	0	Inf		0	0	911	676	1	0	0	Inf
94520694	c.2560G>A	p.(Ala854Thr)	Severe (10)	not available	2	11156	0.000179244	2	132887	1.19298e-05	0.0323887	11.9114	0.863332	164.24		0	5579	0	5579	1	0	0	Inf		1	0	911	676	1	Inf	0.0190212	Inf
94520688	c.2566T>A	p.(Tyr856Asn)	Severe (10)	not available	2	11156	0.000179244	0	132889	0	0.00599968	Inf	2.23684	Inf		0	5579	0	5579	1	0	0	Inf		1	0	911	676	1	Inf	0.0190212	Inf
94517226	c.2616C>G	p.(Tyr872*)	Severe (1)	not available	2	11156	0.000179244	0	132889	0	0.00599968	Inf	2.23684	Inf		0	5579	0	5579	1	0	0	Inf		1	0	911	676	1	Inf	0.0190212	Inf
94517225	c.2616_2617del	p.(Phe873Serfs*11)	Severe (1)	not available	2	11156	0.000179244	0	132889	0	0.00599968	Inf	2.23684	Inf		1	5578	0	5579	1	Inf	0.0256407	Inf		0	1	911	676	0.426322	0	0	28.9827
94514476	c.2691del	p.(Glu898Serfs*3)	Severe (1)	not available	2	11156	0.000179244	0	132889	0	0.00599968	Inf	2.23684	Inf		0	5579	0	5579	1	0	0	Inf		0	0	911	676	1	0	0	Inf
94512619	c.2774G>A	p.(Trp925*)	Severe (1)	not available	2	11156	0.000179244	0	132889	0	0.00599968	Inf	2.23684	Inf		0	5579	0	5579	1	0	0	Inf		0	0	911	676	1	0	0	Inf
94512529	c.2864A>G	p.(Glu955Gly)	Causative variant of unknown severity (16)	not available	2	11156	0.000179244	0	132889	0	0.00599968	Inf	2.23684	Inf		0	5579	0	5579	1	0	0	Inf		0	0	911	676	1	0	0	Inf
94512525	c.2868C>A	p.(Asn956Lys)	Causative variant of unknown severity (16)	not available	2	11156	0.000179244	0	132889	0	0.00599968	Inf	2.23684	Inf		0	5579	0	5579	1	0	0	Inf		0	0	911	676	1	0	0	Inf
94512523	c.2870A>G	p.(Gln957Arg)	Severe (10)	not available	2	11156	0.000179244	6	132883	4.39539e-05	0.122911	3.96991	0.391858	22.2073		0	5579	0	5579	1	0	0	Inf		2	0	911	676	0.510815	Inf	0.139058	Inf
94512517	c.2876C>T	p.(Thr959Ile)	Causative variant of unknown severity (16)	not available	2	11156	0.000179244	0	132889	0	0.00599968	Inf	2.23684	Inf		0	5579	0	5579	1	0	0	Inf		0	0	911	676	1	0	0	Inf
94512509	c.2884del	p.(Leu962Trpfs*15)	Severe (1)	not available	2	11156	0.000179244	0	132889	0	0.00599968	Inf	2.23684	Inf		0	5579	0	5579	1	0	0	Inf		2	0	911	676	0.510815	Inf	0.139058	Inf
94512498	c.2895T>G	p.(Asn965Lys)	Moderate/Severe (11)	not available	2	11156	0.000179244	0	132889	0	0.00599968	Inf	2.23684	Inf		1	5578	0	5579	1	Inf	0.0256407	Inf		0	0	911	676	1	0	0	Inf
94512496	c.2897G>A	p.(Gly966Glu)	Severe (10)	not available	2	11156	0.000179244	0	132889	0	0.00599968	Inf	2.23684	Inf		0	5579	0	5579	1	0	0	Inf		1	0	911	676	1	Inf	0.0190212	Inf
94512493	c.2900C>T	p.(Ala967Val)	Moderate/Severe (11)	not available	2	11156	0.000179244	0	132889	0	0.00599968	Inf	2.23684	Inf		1	5578	0	5579	1	Inf	0.0256407	Inf		0	0	911	676	1	0	0	Inf
94511126	c.2919-826T>A	p.[Leu973Phefs*1,=]	Severe (1)	Severe	2	11156	0.000179244	0	132889	0	0.00599968	Inf	2.23684	Inf		0	5579	0	5579	1	0	0	Inf		1	0	911	676	1	Inf	0.0190212	Inf
94510302	c.2919-2A>G	p.(?)	Severe (1)	not available	2	11156	0.000179244	0	132889	0	0.00599968	Inf	2.23684	Inf		0	5579	0	5579	1	0	0	Inf		1	0	911	676	1	Inf	0.0190212	Inf
94510299	c.2919_2920insGCCAAACACAG	p.(Ser974Alafs*7)	Severe (1)	not available	2	11156	0.000179244	0	132889	0	0.00599968	Inf	2.23684	Inf		0	5579	0	5579	1	0	0	Inf		0	2	911	676	0.181905	0	0	3.96118
94510295	c.2923_2924insAACACAGGTCCA	p.(Ser974_Ile975insLysHisArgSer)	Causative variant of unknown severity (16)	not available	2	11156	0.000179244	0	132889	0	0.00599968	Inf	2.23684	Inf		0	5579	0	5579	1	0	0	Inf		0	0	911	676	1	0	0	Inf
94510292	c.2927del	p.(Leu976Argfs*55)	Severe (1)	not available	2	11156	0.000179244	0	132889	0	0.00599968	Inf	2.23684	Inf		1	5578	0	5579	1	Inf	0.0256407	Inf		0	1	911	676	0.426322	0	0	28.9827
94510290	c.2929A>C	p.(Thr977Pro)	Mild/Moderate (12)	not available	2	11156	0.000179244	0	132889	0	0.00599968	Inf	2.23684	Inf		0	5579	0	5579	1	0	0	Inf		0	2	911	676	0.181905	0	0	3.96118
94510287	c.2932G>A	p.(Gly978Ser)	Mild/Moderate (12)	not available	2	11156	0.000179244	1	132888	7.85393e-06	0.0170697	23.8089	1.24005	1391.06		0	5579	0	5579	1	0	0	Inf		0	2	911	676	0.181905	0	0	3.96118
94510277	c.2942C>T	p.(Phe981Leu)	Mild/Moderate (12)	not available	2	11156	0.000179244	2	132887	1.19229e-05	0.0323887	11.9114	0.863332	164.24		0	5579	0	5579	1	0	0	Inf		0	2	911	676	0.181905	0	0	3.96118
94510248	c.2971G>T	p.(Gly991*)	Severe (1)	not available	2	11156	0.000179244	0	132889	0	0.00599968	Inf	2.23684	Inf		1	5578	0	5579	1	Inf	0.0256407	Inf		0	1	911	676	0.426322	0	0	28.9827
94510247	c.2972G>T	p.(Gly991Val)	Mild/Moderate (12)	not available	2	11156	0.000179244	0	132889	0	0.00599968	Inf	2.23684	Inf		0	5579	0	5579	1	0	0	Inf		0	1	911	676	0.426322	0	0	28.9827
94510215	c.3004C>T	p.(Arg1002Trp)	Mild/Moderate (12)	not available	2	11156	0.000179244	2	132887	1.7197e-05	0.0323887	11.9114	0.863332	164.24		0	5579	0	5579	1	0	0	Inf		0	1	911	676	0.426322	0	0	28.9827
94510182	c.3035_3037del	p.(Asn1012del)	Causative variant of unknown severity (16)	not available	2	11156	0.000179244	1	132888	5.27472e-06	0.0170697	23.8089	1.24005	1391.06		0	5579	0	5579	1	0	0	Inf		0	0	911	676	1	0	0	Inf
94510168	c.3050+1G>C	p.(?)	Severe (1)	not available	2	11156	0.000179244	0	132889	0	0.00599968	Inf	2.23684	Inf		0	5579	0	5579	1	0	0	Inf		2	0	911	676	0.510815	Inf	0.139058	Inf
94509799	c.3050+370C>T	p.(Leu1018Glufs*4)	Severe (1)	Severe	2	11156	0.000179244	0	132889	0	0.00599968	Inf	2.23684	Inf		0	5579	0	5579	1	0	0	Inf		0	0	911	676	1	0	0	Inf
94509033	c.3051-2A>G	p.(?)	Severe (1)	not available	2	11156	0.000179244	0	132889	0	0.00599968	Inf	2.23684	Inf		1	5578	0	5579	1	Inf	0.0256407	Inf		0	1	911	676	0.426322	0	0	28.9827
94509017	c.3065A>G	p.(Glu1022Gly)	Severe (10)	not available	2	11156	0.000179244	0	132889	0	0.00599968	Inf	2.23684	Inf		0	5579	0	5579	1	0	0	Inf		2	0	911	676	0.510815	Inf	0.139058	Inf
94509011	c.3071T>C	p.(Met1024Thr)	Mild/Moderate (12)	not available	2	11156	0.000179244	0	132889	0	0.00599968	Inf	2.23684	Inf		0	5579	0	5579	1	0	0	Inf		0	2	911	676	0.181905	0	0	3.96118
94509006	c.3076T>C	p.(Phe1026Leu)	Moderate/Severe (11)	not available	2	11156	0.000179244	7	132882	5.21013e-05	0.15021	3.40316	0.344905	17.8707		1	5578	0	5579	1	Inf	0.0256407	Inf		0	0	911	676	1	0	0	Inf
94508997	c.3085C>T	p.(Gln1029*)	Severe (1)	not available	2	11156	0.000179244	0	132889	0	0.00599968	Inf	2.23684	Inf		0	5579	0	5579	1	0	0	Inf		0	1	911	676	0.426322	0	0	28.9827
94508993	c.3089T>A	p.(Leu1030Gln)	Mild/Moderate (12)	not available	2	11156	0.000179244	0	132889	0	0.00599968	Inf	2.23684	Inf		0	5579	0	5579	1	0	0	Inf		0	1	911	676	0.426322	0	0	28.9827
94508984	c.3098del	p.(Lys1033Serfs*51)	Severe (1)	not available	2	11156	0.000179244	0	132889	0	0.00599968	Inf	2.23684	Inf		0	5579	0	5579	1	0	0	Inf		0	0	911	676	1	0	0	Inf
94508947	c.3134_3135insA	p.(Met1045Ilefs*13)	Severe (1)	not available	2	11156	0.000179244	0	132889	0	0.00599968	Inf	2.23684	Inf		0	5579	0	5579	1	0	0	Inf		0	2	911	676	0.181905	0	0	3.96118
94508456	c.3191-2A>G	p.(?)	Severe (1)	not available	2	11156	0.000179244	1	132888	5.96447e-06	0.0170697	23.8089	1.24005	1391.06		0	5579	0	5579	1	0	0	Inf		0	1	911	676	0.426322	0	0	28.9827
94508451	c.3194G>T	p.(Gly1065Val)	Causative variant of unknown severity (16)	not available	2	11156	0.000179244	0	132889	0	0.00599968	Inf	2.23684	Inf		0	5579	0	5579	1	0	0	Inf		0	0	911	676	1	0	0	Inf
94508448	c.3197T>G	p.(Met1066Arg)	Causative variant of unknown severity (16)	not available	2	11156	0.000179244	1	132888	5.9629e-06	0.0170697	23.8089	1.24005	1391.06		0	5579	0	5579	1	0	0	Inf		0	0	911	676	1	0	0	Inf
94508412	c.3233G>A	p.(Gly1078Glu)	Severe (10)	not available	2	11156	0.000179244	0	132889	0	0.00599968	Inf	2.23684	Inf		0	5579	0	5579	1	0	0	Inf		2	1	911	676	1	1.48373	0.0770906	87.6421
94508368	c.3277G>A	p.(Asp1093Asn)	Mild/Moderate (12)	not available	2	11156	0.000179244	0	132889	0	0.00599968	Inf	2.23684	Inf		0	5579	0	5579	1	0	0	Inf		0	1	911	676	0.426322	0	0	28.9827
94508349	c.3296C>G	p.(Ser1099*)	Severe (1)	not available	2	11156	0.000179244	0	132889	0	0.00599968	Inf	2.23684	Inf		0	5579	0	5579	1	0	0	Inf		1	1	911	676	1	0.742192	0.00945046	58.3088
94508346	c.3299T>A	p.(Ile1100Asn)	Mild/Moderate (12)	not available	2	11156	0.000179244	0	132889	0	0.00599968	Inf	2.23684	Inf		0	5579	0	5579	1	0	0	Inf		0	1	911	676	0.426322	0	0	28.9827
94508340	c.3305A>T	p.(Asp1102Val)	Severe (10)	not available	2	11156	0.000179244	1	132888	5.96479e-06	0.0170697	23.8089	1.24005	1391.06		0	5579	0	5579	1	0	0	Inf		1	0	911	676	1	Inf	0.0190212	Inf
94508330	c.3315del	p.(Lys1106Serfs*42)	Severe (1)	not available	2	11156	0.000179244	0	132889	0	0.00599968	Inf	2.23684	Inf		0	5579	0	5579	1	0	0	Inf		0	0	911	676	1	0	0	Inf
94508322	c.3323G>T	p.(Arg1108Leu)	Causative variant of unknown severity (16)	not available	2	11156	0.000179244	0	132889	0	0.00599968	Inf	2.23684	Inf		0	5579	0	5579	1	0	0	Inf		0	0	911	676	1	0	0	Inf
94508316	c.3328+1G>C	p.(?)	Severe (1)	not available	2	11156	0.000179244	0	132889	0	0.00599968	Inf	2.23684	Inf		0	5579	0	5579	1	0	0	Inf		2	0	911	676	0.510815	Inf	0.139058	Inf
94508316	c.3328+1G>A	p.(?)	Severe (1)	not available	2	11156	0.000179244	0	132889	0	0.00599968	Inf	2.23684	Inf		0	5579	0	5579	1	0	0	Inf		1	0	911	676	1	Inf	0.0190212	Inf
94508315	c.3328+2T>A	p.(?)	Severe (1)	not available	2	11156	0.000179244	0	132889	0	0.00599968	Inf	2.23684	Inf		0	5579	0	5579	1	0	0	Inf		0	0	911	676	1	0	0	Inf
94506901	c.3386G>A	p.(Arg1129His)	Mild/Moderate (12)	not available	2	11156	0.000179244	1	132888	4.21061e-06	0.0170697	23.8089	1.24005	1391.06		0	5579	0	5579	1	0	0	Inf		0	2	911	676	0.181905	0	0	3.96118
94506898	c.3389T>C	p.(Ile1130Thr)	Mild/Moderate (12)	not available	2	11156	0.000179244	0	132889	0	0.00599968	Inf	2.23684	Inf		0	5579	0	5579	1	0	0	Inf		0	1	911	676	0.426322	0	0	28.9827
94506889	c.3398T>C	p.(Ile1133Thr)	Mild/Moderate (12)	not available	2	11156	0.000179244	0	132889	1.32542e-06	0.00599968	Inf	2.23684	Inf		0	5579	0	5579	1	0	0	Inf		0	1	911	676	0.426322	0	0	28.9827
94506880	c.3407G>A	p.(Gly1136Glu)	Severe (10)	not available	2	11156	0.000179244	0	132889	0	0.00599968	Inf	2.23684	Inf		0	5579	0	5579	1	0	0	Inf		1	0	911	676	1	Inf	0.0190212	Inf
94506825	c.3462C>T	p.(Gly1154=)	Moderate/Severe (11)	not available	2	11156	0.000179244	0	132889	0	0.00599968	Inf	2.23684	Inf		1	5578	0	5579	1	Inf	0.0256407	Inf		0	0	911	676	1	0	0	Inf
94506819	c.3468C>G	p.(Tyr1156*)	Severe (1)	not available	2	11156	0.000179244	0	132889	0	0.00599968	Inf	2.23684	Inf		0	5579	0	5579	1	0	0	Inf		0	1	911	676	0.426322	0	0	28.9827
94506819	c.3468C>T	p.(Tyr1156=)		not available	2	11156	0.000179244	17	132872	0.000127156	0.655192	1.4012	0.157033	5.90415		0	5579	1	5578	1	0	0	39.0005		0	0	911	676	1	0	0	Inf
94506764	c.3522+1G>A	p.(?)	Severe (1)	not available	2	11156	0.000179244	0	132889	0	0.00599968	Inf	2.23684	Inf		0	5579	0	5579	1	0	0	Inf		0	1	911	676	0.426322	0	0	28.9827
94506760	c.3522+5del	p.[=,Arg1111Aspfs*7]	Moderate (1)	Moderate	2	11156	0.000179244	0	132889	0	0.00599968	Inf	2.23684	Inf		0	5579	0	5579	1	0	0	Inf		0	1	911	676	0.426322	0	0	28.9827
94505685	c.3523-2A>T	p.(?)	Severe (1)	not available	2	11156	0.000179244	0	132889	0	0.00599968	Inf	2.23684	Inf		0	5579	0	5579	1	0	0	Inf		0	0	911	676	1	0	0	Inf
94505684	c.3523-1G>A	p.(?)	Severe (1)	not available	2	11156	0.000179244	4	132885	2.89663e-05	0.0729622	5.95531	0.538681	41.5644		0	5579	0	5579	1	0	0	Inf		2	0	911	676	0.510815	Inf	0.139058	Inf
94505681	c.3525del	p.(Thr1176Profs*20)	Severe (1)	not available	2	11156	0.000179244	0	132889	0	0.00599968	Inf	2.23684	Inf		1	5578	0	5579	1	Inf	0.0256407	Inf		0	1	911	676	0.426322	0	0	28.9827
94505674	c.3529_3532dup	p.(Ser1178Metfs*6)	Severe (1)	not available	2	11156	0.000179244	0	132889	0	0.00599968	Inf	2.23684	Inf		0	5579	0	5579	1	0	0	Inf		0	1	911	676	0.426322	0	0	28.9827
94502907	c.3608-1G>C	p.(?)	Severe (1)	not available	2	11156	0.000179244	0	132889	0	0.00599968	Inf	2.23684	Inf		0	5579	0	5579	1	0	0	Inf		0	2	911	676	0.181905	0	0	3.96118
94502888	c.3626T>C	p.(Met1209Thr)	Benign (3)	not available	2	11156	0.000179244	440	132449	0.00331338	3.91881e-13	0.053987	0.00652022	0.196159		0	5579	612	4967	2.32958e-192	0	0	0.00539441		0	0	911	676	1	0	0	Inf
94502880	c.3634G>T	p.(Val1212Phe)	Moderate/Severe (11)	not available	2	11156	0.000179244	0	132889	0	0.00599968	Inf	2.23684	Inf		1	5578	0	5579	1	Inf	0.0256407	Inf		0	0	911	676	1	0	0	Inf
94502859	c.3655G>C	p.(Ala1219Pro)	Causative variant of unknown severity (16)	not available	2	11156	0.000179244	1	132887	1.05517e-05	0.01707	23.8087	1.24004	1391.05		0	5579	0	5579	1	0	0	Inf		0	0	911	676	1	0	0	Inf
94502844	c.3670T>G	p.(Cys1224Gly)	Severe (10)	not available	2	11156	0.000179244	2	132887	1.7918e-05	0.0323887	11.9114	0.863332	164.24		0	5579	0	5579	1	0	0	Inf		1	0	911	676	1	Inf	0.0190212	Inf
94502832	c.3682G>T	p.(Glu1228*)	Severe (1)	not available	2	11156	0.000179244	0	132889	0	0.00599968	Inf	2.23684	Inf		0	5579	0	5579	1	0	0	Inf		0	0	911	676	1	0	0	Inf
94502813	c.3701C>T	p.(Pro1234Leu)	Moderate/Severe (11)	not available	2	11156	0.000179244	0	132889	1.32559e-06	0.00599968	Inf	2.23684	Inf		1	5578	0	5579	1	Inf	0.0256407	Inf		0	0	911	676	1	0	0	Inf
94502811	c.3703A>G	p.(Asn1235Asp)	Mild/Moderate (12)	not available	2	11156	0.000179244	0	132889	0	0.00599968	Inf	2.23684	Inf		0	5579	0	5579	1	0	0	Inf		0	1	911	676	0.426322	0	0	28.9827
94502760	c.3754G>T	p.(Glu1252*)	Severe (1)	not available	2	11156	0.000179244	0	132889	1.3255e-06	0.00599968	Inf	2.23684	Inf		0	5579	0	5579	1	0	0	Inf		1	1	911	676	1	0.742192	0.00945046	58.3088
94502737	c.3777C>G	p.(Leu1259=)	Causative variant of unknown severity (16)	not available	2	11156	0.000179244	0	132889	0	0.00599968	Inf	2.23684	Inf		0	5579	0	5579	1	0	0	Inf		0	0	911	676	1	0	0	Inf
94502703	c.3811G>C	p.(Glu1271Gln)	Severe (10)	not available	2	11156	0.000179244	0	132889	0	0.00599968	Inf	2.23684	Inf		0	5579	0	5579	1	0	0	Inf		1	0	911	676	1	Inf	0.0190212	Inf
94502702	c.3812del	p.(Glu1271Glyfs*4)	Severe (1)	not available	2	11156	0.000179244	0	132889	0	0.00599968	Inf	2.23684	Inf		0	5579	0	5579	1	0	0	Inf		0	0	911	676	1	0	0	Inf
94502702	c.3812A>G	p.(Gly1203Aspfs*10)	Severe (1)	Severe	2	11156	0.000179244	0	132889	0	0.00599968	Inf	2.23684	Inf		0	5579	0	5579	1	0	0	Inf		2	0	911	676	0.510815	Inf	0.139058	Inf
94502296	c.3862G>A	p.[=,Gly1288Ser,Ile1272Valfs*101]	Moderate (1)	Moderate	2	11156	0.000179244	0	132889	1.32542e-06	0.00599968	Inf	2.23684	Inf		0	5579	0	5579	1	0	0	Inf		0	2	911	676	0.181905	0	0	3.96118
94497613	c.3863-14A>G	p.(?)	Benign (14)	not available	2	11156	0.000179244	19	132870	0.000143573	0.675653	1.2537	0.1416	5.19764		0	5579	1	5578	1	0	0	39.0005		0	0	911	676	1	0	0	Inf
94497551	c.3911T>A	p.(Leu1304*)	Severe (1)	not available	2	11156	0.000179244	0	132889	0	0.00599968	Inf	2.23684	Inf		0	5579	0	5579	1	0	0	Inf		0	0	911	676	1	0	0	Inf
94497468	c.3994C>T	p.(Gln1332*)	Severe (1)	not available	2	11156	0.000179244	0	132889	0	0.00599968	Inf	2.23684	Inf		0	5579	0	5579	1	0	0	Inf		1	0	911	676	1	Inf	0.0190212	Inf
94497458	c.4003_4004del	p.(Pro1335Argfs*86)	Severe (1)	not available	2	11156	0.000179244	0	132889	0	0.00599968	Inf	2.23684	Inf		0	5579	0	5579	1	0	0	Inf		1	0	911	676	1	Inf	0.0190212	Inf
94497396	c.4066C>T	p.(Gln1356*)	Severe (1)	not available	2	11156	0.000179244	0	132889	0	0.00599968	Inf	2.23684	Inf		0	5579	0	5579	1	0	0	Inf		1	0	911	676	1	Inf	0.0190212	Inf
94497392	c.4070C>A	p.(Ala1357Glu)	Causative variant of unknown severity (16)	not available	2	11156	0.000179244	0	132889	0	0.00599968	Inf	2.23684	Inf		0	5579	0	5579	1	0	0	Inf		0	0	911	676	1	0	0	Inf
94497338	c.4124C>A	p.(Ala1375Glu)	Mild/Moderate (12)	not available	2	11156	0.000179244	1	132888	5.27415e-06	0.0170697	23.8089	1.24005	1391.06		0	5579	0	5579	1	0	0	Inf		0	1	911	676	0.426322	0	0	28.9827
94497334	c.4128G>C	p.(Gln1376_Ile1377insValLeuLeuSer)	Severe (1)	Severe	2	11156	0.000179244	0	132889	0	0.00599968	Inf	2.23684	Inf		0	5579	0	5579	1	0	0	Inf		1	2	911	676	0.578796	0.37125	0.00628794	7.14522
94497334	c.4128G>A	p.(Gln1376_Ile1377insValLeuLeuSer)	Severe (1)	Severe	2	11156	0.000179244	0	132889	0	0.00599968	Inf	2.23684	Inf		0	5579	0	5579	1	0	0	Inf		0	1	911	676	0.426322	0	0	28.9827
94496648	c.4157del	p.(Leu1386Trpfs*3)	Severe (1)	not available	2	11156	0.000179244	0	132889	0	0.00599968	Inf	2.23684	Inf		1	5578	0	5579	1	Inf	0.0256407	Inf		0	1	911	676	0.426322	0	0	28.9827
94496572	c.4232_4233insTATG	p.(Gln1412Metfs*11)	Severe (1)	not available	2	11156	0.000179244	0	132889	0	0.00599968	Inf	2.23684	Inf		0	5579	0	5579	1	0	0	Inf		0	0	911	676	1	0	0	Inf
94496083	c.4254-1G>C	p.(?)	Severe (1)	not available	2	11156	0.000179244	0	132889	0	0.00599968	Inf	2.23684	Inf		0	5579	0	5579	1	0	0	Inf		1	0	911	676	1	Inf	0.0190212	Inf
94496082	c.4254C>A	p.(Ser1418Arg)	Moderate/Severe (11)	not available	2	11156	0.000179244	0	132889	0	0.00599968	Inf	2.23684	Inf		1	5578	0	5579	1	Inf	0.0256407	Inf		0	0	911	676	1	0	0	Inf
94496053	c.4283C>T	p.(Thr1428Met)	Benign (3)	not available	2	11156	0.000179244	753	132136	0.00566804	1.00587e-23	0.0314672	0.00377211	0.11406		0	5579	1792	3787	0	0	0	0.0013729		0	0	911	676	1	0	0	Inf
94496047	c.4289T>C	p.(Leu1430Pro)	Moderate/Severe (11)	not available	2	11156	0.000179244	0	132889	0	0.00599968	Inf	2.23684	Inf		1	5578	0	5579	1	Inf	0.0256407	Inf		0	0	911	676	1	0	0	Inf
94496046	c.4290del	p.(Ala1431Glnfs*5)	Severe (1)	not available	2	11156	0.000179244	0	132889	2.65083e-06	0.00599968	Inf	2.23684	Inf		1	5578	0	5579	1	Inf	0.0256407	Inf		0	1	911	676	0.426322	0	0	28.9827
94496020	c.4316G>T	p.(Gly1439Val)	Causative variant of unknown severity (16)	not available	2	11156	0.000179244	0	132889	0	0.00599968	Inf	2.23684	Inf		0	5579	0	5579	1	0	0	Inf		0	0	911	676	1	0	0	Inf
94496018	c.4318T>G	p.(Phe1440Val)	Causative variant of unknown severity (16)	not available	2	11156	0.000179244	0	132889	0	0.00599968	Inf	2.23684	Inf		0	5579	0	5579	1	0	0	Inf		0	0	911	676	1	0	0	Inf
94495990	c.4346G>A	p.(Trp1449*)	Severe (1)	not available	2	11156	0.000179244	0	132889	0	0.00599968	Inf	2.23684	Inf		0	5579	0	5579	1	0	0	Inf		0	1	911	676	0.426322	0	0	28.9827
94495923	c.4352+61G>A	p.[Glu1452*,=]	Severe (1)	Severe	2	11156	0.000179244	0	132889	0	0.00599968	Inf	2.23684	Inf		0	5579	0	5579	1	0	0	Inf		0	0	911	676	1	0	0	Inf
94495157	c.4383G>C	p.(Trp1461Cys)	Severe (10)	not available	2	11156	0.000179244	0	132889	2.03622e-06	0.00599968	Inf	2.23684	Inf		0	5579	0	5579	1	0	0	Inf		1	0	911	676	1	Inf	0.0190212	Inf
94495153	c.4387del	p.(Thr1463Leufs*63)	Severe (1)	not available	2	11156	0.000179244	0	132889	0	0.00599968	Inf	2.23684	Inf		1	5578	0	5579	1	Inf	0.0256407	Inf		0	1	911	676	0.426322	0	0	28.9827
94495123	c.4417C>A	p.(Leu1473Met)		not available	2	11156	0.000179244	11	132878	8.22146e-05	0.26672	2.16553	0.233215	9.92461		0	5579	0	5579	1	0	0	Inf		0	2	911	676	0.181905	0	0	3.96118
94495036	c.4504T>G	p.(Cys1502Gly)	Causative variant of unknown severity (16)	not available	2	11156	0.000179244	0	132889	0	0.00599968	Inf	2.23684	Inf		0	5579	0	5579	1	0	0	Inf		0	0	911	676	1	0	0	Inf
94495001	c.4539G>A	p.[Cys1490Glufs*12,=]	Severe (1)	Severe	2	11156	0.000179244	0	132889	0	0.00599968	Inf	2.23684	Inf		0	5579	0	5579	1	0	0	Inf		0	1	911	676	0.426322	0	0	28.9827
94495001	c.4538_4539insC	p.(Gln1513Hisfs*42)	Severe (1)	not available	2	11156	0.000179244	0	132889	0	0.00599968	Inf	2.23684	Inf		0	5579	0	5579	1	0	0	Inf		0	2	911	676	0.181905	0	0	3.96118
94493901	c.4539+1100A>G	p.[Arg1514Valfs*31,Arg1514Glyfs*3,=]	Severe (1)	Severe	2	11156	0.000179244	0	132889	0	0.00599968	Inf	2.23684	Inf		0	5579	0	5579	1	0	0	Inf		1	0	911	676	1	Inf	0.0190212	Inf
94493895	c.4539+1106C>T	p.[Arg1514Glyfs*3,Arg1514Valfs*31]	Severe (1)	Severe	2	11156	0.000179244	0	132889	0	0.00599968	Inf	2.23684	Inf		0	5579	0	5579	1	0	0	Inf		2	0	911	676	0.510815	Inf	0.139058	Inf
94490605	c.4540-1G>A	p.(?)	Severe (1)	not available	2	11156	0.000179244	0	132889	0	0.00599968	Inf	2.23684	Inf		0	5579	0	5579	1	0	0	Inf		1	0	911	676	1	Inf	0.0190212	Inf
94490573	c.4571A>G	p.(Asp1524Gly)	Moderate/Severe (11)	not available	2	11156	0.000179244	0	132889	0	0.00599968	Inf	2.23684	Inf		1	5578	0	5579	1	Inf	0.0256407	Inf		0	0	911	676	1	0	0	Inf
94488975	c.4635-1G>T	p.(?)	Severe (1)	not available	2	11156	0.000179244	0	132889	0	0.00599968	Inf	2.23684	Inf		0	5579	0	5579	1	0	0	Inf		0	0	911	676	1	0	0	Inf
94488974	c.4635del	p.(Leu1546*)	Severe (1)	not available	2	11156	0.000179244	0	132889	0	0.00599968	Inf	2.23684	Inf		1	5578	0	5579	1	Inf	0.0256407	Inf		0	1	911	676	0.426322	0	0	28.9827
94488972	c.4637T>G	p.(Leu1546*)	Severe (1)	not available	2	11156	0.000179244	0	132889	0	0.00599968	Inf	2.23684	Inf		0	5579	0	5579	1	0	0	Inf		2	0	911	676	0.510815	Inf	0.139058	Inf
94488970	c.4639A>T	p.(Lys1547*)	Severe (1)	not available	2	11156	0.000179244	0	132889	0	0.00599968	Inf	2.23684	Inf		0	5579	0	5579	1	0	0	Inf		2	0	911	676	0.510815	Inf	0.139058	Inf
94488956	c.4653G>A	p.(Trp1551*)	Severe (1)	not available	2	11156	0.000179244	0	132889	0	0.00599968	Inf	2.23684	Inf		0	5579	0	5579	1	0	0	Inf		1	0	911	676	1	Inf	0.0190212	Inf
94488941	c.4667+1G>T	p.(?)	Severe (1)	not available	2	11156	0.000179244	0	132889	0	0.00599968	Inf	2.23684	Inf		0	5579	0	5579	1	0	0	Inf		0	1	911	676	0.426322	0	0	28.9827
94487465	c.4710del	p.(Ile1571Serfs*10)	Severe (1)	not available	2	11156	0.000179244	0	132889	0	0.00599968	Inf	2.23684	Inf		0	5579	0	5579	1	0	0	Inf		1	0	911	676	1	Inf	0.0190212	Inf
94487436	c.4736_4739del	p.(Phe1579*)	Severe (1)	not available	2	11156	0.000179244	0	132889	0	0.00599968	Inf	2.23684	Inf		0	5579	0	5579	1	0	0	Inf		1	0	911	676	1	Inf	0.0190212	Inf
94487436	c.4734_4739delinsCC	p.(Phe1579Glnfs*8)	Severe (1)	not available	2	11156	0.000179244	0	132889	0	0.00599968	Inf	2.23684	Inf		0	5579	0	5579	1	0	0	Inf		1	0	911	676	1	Inf	0.0190212	Inf
94487397	c.4773+5G>A	p.[Tyr1557Alafs*18,Tyr1557_Val1673del]	Moderate (1)	Moderate	2	11156	0.000179244	0	132889	0	0.00599968	Inf	2.23684	Inf		0	5579	0	5579	1	0	0	Inf		1	1	911	676	1	0.742192	0.00945046	58.3088
94487297	c.4774-27T>C	p.(?)		not available	2	11156	0.000179244	3	132886	2.11838e-05	0.0512322	7.94087	0.663177	69.2546		0	5579	0	5579	1	0	0	Inf		0	2	911	676	0.181905	0	0	3.96118
94487269	c.4775G>A	p.(Gly1592Asp)	Mild/Moderate (12)	not available	2	11156	0.000179244	1	132888	4.35696e-06	0.0170697	23.8089	1.24005	1391.06		0	5579	0	5579	1	0	0	Inf		0	2	911	676	0.181905	0	0	3.96118
94487202	c.4842C>G	p.(Asn1614Lys)	Causative variant of unknown severity (16)	not available	2	11156	0.000179244	0	132889	0	0.00599968	Inf	2.23684	Inf		0	5579	0	5579	1	0	0	Inf		0	0	911	676	1	0	0	Inf
94487194	c.4848+2T>C	p.(?)	Severe (1)	not available	2	11156	0.000179244	0	132889	0	0.00599968	Inf	2.23684	Inf		0	5579	0	5579	1	0	0	Inf		1	0	911	676	1	Inf	0.0190212	Inf
94487193	c.4848+3A>G	p.(Gly1592_Lys1616del)	Severe (1)	Severe	2	11156	0.000179244	0	132889	0	0.00599968	Inf	2.23684	Inf		0	5579	0	5579	1	0	0	Inf		1	0	911	676	1	Inf	0.0190212	Inf
94486965	c.4849del	p.(Val1617Cysfs*45)	Severe (1)	not available	2	11156	0.000179244	0	132889	0	0.00599968	Inf	2.23684	Inf		0	5579	0	5579	1	0	0	Inf		0	0	911	676	1	0	0	Inf
94486961	c.4853G>A	p.(Trp1618*)	Severe (1)	not available	2	11156	0.000179244	0	132889	0	0.00599968	Inf	2.23684	Inf		0	5579	0	5579	1	0	0	Inf		0	1	911	676	0.426322	0	0	28.9827
94486959	c.4855T>C	p.(Phe1619Leu)	Causative variant of unknown severity (16)	not available	2	11156	0.000179244	0	132889	0	0.00599968	Inf	2.23684	Inf		0	5579	0	5579	1	0	0	Inf		0	0	911	676	1	0	0	Inf
94486939	c.4875T>A	p.(His1625Gln)	Causative variant of unknown severity (16)	not available	2	11156	0.000179244	0	132889	0	0.00599968	Inf	2.23684	Inf		0	5579	0	5579	1	0	0	Inf		0	0	911	676	1	0	0	Inf
94486860	c.4954T>G	p.(Tyr1652Asp)	Severe (10)	not available	2	11156	0.000179244	0	132889	0	0.00599968	Inf	2.23684	Inf		0	5579	0	5579	1	0	0	Inf		1	0	911	676	1	Inf	0.0190212	Inf
94486858	c.4956T>G	p.(Tyr1652*)	Severe (1)	not available	2	11156	0.000179244	0	132889	0	0.00599968	Inf	2.23684	Inf		0	5579	0	5579	1	0	0	Inf		0	0	911	676	1	0	0	Inf
94486835	c.4979C>T	p.(Pro1660Leu)	Moderate/Severe (11)	not available	2	11156	0.000179244	0	132889	0	0.00599968	Inf	2.23684	Inf		1	5578	0	5579	1	Inf	0.0256407	Inf		0	0	911	676	1	0	0	Inf
94486794	c.5018+2T>A	p.(?)	Severe (1)	not available	2	11156	0.000179244	0	132889	0	0.00599968	Inf	2.23684	Inf		0	5579	0	5579	1	0	0	Inf		1	0	911	676	1	Inf	0.0190212	Inf
94485284	c.5050del	p.(Ile1684Serfs*3)	Severe (1)	not available	2	11156	0.000179244	0	132889	0	0.00599968	Inf	2.23684	Inf		0	5579	0	5579	1	0	0	Inf		0	0	911	676	1	0	0	Inf
94485250	c.5084C>A	p.(Ala1695Asp)	Severe (10)	not available	2	11156	0.000179244	0	132889	0	0.00599968	Inf	2.23684	Inf		0	5579	0	5579	1	0	0	Inf		2	0	911	676	0.510815	Inf	0.139058	Inf
94485246	c.5088C>G	p.(Ser1696Arg)	Causative variant of unknown severity (16)	not available	2	11156	0.000179244	0	132889	0	0.00599968	Inf	2.23684	Inf		0	5579	0	5579	1	0	0	Inf		0	0	911	676	1	0	0	Inf
94485196	c.5138A>G	p.(Gln1713Arg)	Causative variant of unknown severity (16)	not available	2	11156	0.000179244	1	132888	4.10645e-06	0.0170697	23.8089	1.24005	1391.06		0	5579	0	5579	1	0	0	Inf		0	0	911	676	1	0	0	Inf
94485164	c.5170T>C	p.(Trp1724Arg)	Moderate/Severe (11)	not available	2	11156	0.000179244	0	132889	0	0.00599968	Inf	2.23684	Inf		1	5578	0	5579	1	Inf	0.0256407	Inf		0	0	911	676	1	0	0	Inf
94485157	c.5177C>A	p.(Thr1726Asn)	Severe (10)	not available	2	11156	0.000179244	6	132883	4.39539e-05	0.122911	3.96991	0.391858	22.2073		0	5579	0	5579	1	0	0	Inf		2	0	911	676	0.510815	Inf	0.139058	Inf
94485145	c.5189G>A	p.(Trp1730*)	Severe (1)	not available	2	11156	0.000179244	1	132888	6.35134e-06	0.0170697	23.8089	1.24005	1391.06		0	5579	0	5579	1	0	0	Inf		2	0	911	676	0.510815	Inf	0.139058	Inf
94485137	c.5196+1G>T	p.(?)	Severe (1)	not available	2	11156	0.000179244	0	132889	0	0.00599968	Inf	2.23684	Inf		0	5579	0	5579	1	0	0	Inf		1	0	911	676	1	Inf	0.0190212	Inf
94485136	c.5196+2dup	p.(?)	Severe (1)	not available	2	11156	0.000179244	0	132889	0	0.00599968	Inf	2.23684	Inf		1	5578	0	5579	1	Inf	0.0256407	Inf		0	1	911	676	0.426322	0	0	28.9827
94483922	c.5196+1216C>A	p.[=,Met1733Glufs*78]	Moderate (1)	Moderate	2	11156	0.000179244	0	132889	0	0.00599968	Inf	2.23684	Inf		0	5579	0	5579	1	0	0	Inf		1	0	911	676	1	Inf	0.0190212	Inf
94481365	c.5242G>A	p.(Gly1748Arg)	Causative variant of unknown severity (16)	not available	2	11156	0.000179244	1	132888	7.97303e-06	0.0170697	23.8089	1.24005	1391.06		0	5579	0	5579	1	0	0	Inf		0	0	911	676	1	0	0	Inf
94481364	c.5243G>A	p.(Gly1748Glu)	Causative variant of unknown severity (16)	not available	2	11156	0.000179244	0	132889	0	0.00599968	Inf	2.23684	Inf		0	5579	0	5579	1	0	0	Inf		0	0	911	676	1	0	0	Inf
94481359	c.5248C>T	p.(Gln1750*)	Severe (1)	not available	2	11156	0.000179244	0	132889	0	0.00599968	Inf	2.23684	Inf		0	5579	0	5579	1	0	0	Inf		2	0	911	676	0.510815	Inf	0.139058	Inf
94481318	c.5289del	p.(Val1764Trpfs*14)	Severe (1)	not available	2	11156	0.000179244	0	132889	0	0.00599968	Inf	2.23684	Inf		0	5579	0	5579	1	0	0	Inf		0	0	911	676	1	0	0	Inf
94480248	c.5313-2del	p.(?)	Severe (1)	not available	2	11156	0.000179244	0	132889	0	0.00599968	Inf	2.23684	Inf		0	5579	0	5579	1	0	0	Inf		2	1	911	676	1	1.48373	0.0770906	87.6421
94480241	c.5318C>A	p.(Ala1773Glu)	Causative variant of unknown severity (16)	not available	2	11156	0.000179244	0	132889	0	0.00599968	Inf	2.23684	Inf		0	5579	0	5579	1	0	0	Inf		0	0	911	676	1	0	0	Inf
94480227	c.5332A>G	p.(Met1778Val)	Mild/Moderate (12)	not available	2	11156	0.000179244	0	132889	0	0.00599968	Inf	2.23684	Inf		0	5579	0	5579	1	0	0	Inf		0	1	911	676	0.426322	0	0	28.9827
94480227	c.5332A>T	p.(Met1778Leu)	Mild/Moderate (12)	not available	2	11156	0.000179244	1	132888	7.9956e-06	0.0170697	23.8089	1.24005	1391.06		0	5579	0	5579	1	0	0	Inf		0	1	911	676	0.426322	0	0	28.9827
94480224	c.5335T>C	p.(Tyr1779His)	Moderate/Severe (11)	not available	2	11156	0.000179244	0	132889	0	0.00599968	Inf	2.23684	Inf		1	5578	0	5579	1	Inf	0.0256407	Inf		0	0	911	676	1	0	0	Inf
94480222	c.5337C>G	p.(Tyr1779*)	Severe (1)	not available	2	11156	0.000179244	0	132889	0	0.00599968	Inf	2.23684	Inf		0	5579	0	5579	1	0	0	Inf		0	0	911	676	1	0	0	Inf
94480221	c.5338C>G	p.(Pro1780Ala)	Benign (14)	not available	2	11156	0.000179244	23	132866	0.000174506	1	1.03565	0.118329	4.19214		0	5579	2	5577	0.499955	0	0	5.32442		0	1	911	676	0.426322	0	0	28.9827
94480182	c.5377G>A	p.(Val1793Met)	Mild/Moderate (12)	not available	2	11156	0.000179244	0	132889	0	0.00599968	Inf	2.23684	Inf		0	5579	0	5579	1	0	0	Inf		0	1	911	676	0.426322	0	0	28.9827
94480175	c.5384T>C	p.(Leu1795Ser)	Moderate/Severe (11)	not available	2	11156	0.000179244	0	132889	0	0.00599968	Inf	2.23684	Inf		1	5578	0	5579	1	Inf	0.0256407	Inf		0	0	911	676	1	0	0	Inf
94480142	c.5417G>A	p.(Ser1806Asn)	Severe (10)	not available	2	11156	0.000179244	0	132889	0	0.00599968	Inf	2.23684	Inf		0	5579	0	5579	1	0	0	Inf		2	0	911	676	0.510815	Inf	0.139058	Inf
94480108	c.5451G>T	p.(Glu1817Asp)	Moderate/Severe (11)	not available	2	11156	0.000179244	0	132889	0	0.00599968	Inf	2.23684	Inf		1	5578	0	5579	1	Inf	0.0256407	Inf		0	0	911	676	1	0	0	Inf
94480100	c.5459G>C	p.(Arg1820Pro)	Causative variant of unknown severity (16)	not available	2	11156	0.000179244	0	132889	1.32542e-06	0.00599968	Inf	2.23684	Inf		0	5579	0	5579	1	0	0	Inf		0	0	911	676	1	0	0	Inf
94476942	c.5461-1G>T	p.(?)	Severe (1)	not available	2	11156	0.000179244	0	132889	0	0.00599968	Inf	2.23684	Inf		0	5579	0	5579	1	0	0	Inf		0	2	911	676	0.181905	0	0	3.96118
94476940	c.5462C>T	p.(Thr1821Met)		not available	2	11156	0.000179244	6	132883	4.59985e-05	0.122911	3.96991	0.391858	22.2073		0	5579	0	5579	1	0	0	Inf		0	0	911	676	1	0	0	Inf
94476901	c.5501T>C	p.(Ile1834Thr)		not available	2	11156	0.000179244	13	132876	9.90196e-05	0.325816	1.83238	0.200723	8.09526		0	5579	1	5578	1	0	0	39.0005		0	0	911	676	1	0	0	Inf
94476890	c.5512C>T	p.(His1838Tyr)	Moderate/Severe (11)	not available	2	11156	0.000179244	0	132889	0	0.00599968	Inf	2.23684	Inf		1	5578	0	5579	1	Inf	0.0256407	Inf		0	0	911	676	1	0	0	Inf
94476886	c.5516T>C	p.(Phe1839Ser)	Causative variant of unknown severity (16)	not available	2	11156	0.000179244	1	132888	5.96594e-06	0.0170697	23.8089	1.24005	1391.06		0	5579	0	5579	1	0	0	Inf		0	0	911	676	1	0	0	Inf
94476882	c.5520C>A	p.(Cys1840*)	Severe (1)	not available	2	11156	0.000179244	0	132889	0	0.00599968	Inf	2.23684	Inf		0	5579	0	5579	1	0	0	Inf		2	0	911	676	0.510815	Inf	0.139058	Inf
94476869	c.5528_5533del	p.(Arg1843_Gly1844del)	Severe (10)	not available	2	11156	0.000179244	0	132889	0	0.00599968	Inf	2.23684	Inf		0	5579	0	5579	1	0	0	Inf		1	0	911	676	1	Inf	0.0190212	Inf
94476830	c.5572T>A	p.(Tyr1858Asn)	Causative variant of unknown severity (16)	not available	2	11156	0.000179244	2	132887	1.19378e-05	0.0323887	11.9114	0.863332	164.24		0	5579	0	5579	1	0	0	Inf		0	0	911	676	1	0	0	Inf
94476818	c.5584G>C	p.(Thr1821Aspfs*6)	Severe (1)	Severe	2	11156	0.000179244	0	132889	0	0.00599968	Inf	2.23684	Inf		0	5579	0	5579	1	0	0	Inf		0	0	911	676	1	0	0	Inf
94476818	c.5584G>T	p.(Gly1862Cys,?)	Moderate/Severe (11)	not available	2	11156	0.000179244	0	132889	0	0.00599968	Inf	2.23684	Inf		1	5578	0	5579	1	Inf	0.0256407	Inf		0	0	911	676	1	0	0	Inf
94476804	c.5584+14G>A	p.(?)		not available	2	11156	0.000179244	3	132886	1.92765e-05	0.0512322	7.94087	0.663177	69.2546		0	5579	0	5579	1	0	0	Inf		0	0	911	676	1	0	0	Inf
94476454	c.5616G>A	p.(Trp1872*)	Severe (1)	not available	2	11156	0.000179244	1	132888	5.96479e-06	0.0170697	23.8089	1.24005	1391.06		0	5579	0	5579	1	0	0	Inf		2	0	911	676	0.510815	Inf	0.139058	Inf
94476417	c.5653G>A	p.(Glu1885Lys)	Severe (10)	not available	2	11156	0.000179244	0	132889	0	0.00599968	Inf	2.23684	Inf		0	5579	0	5579	1	0	0	Inf		1	0	911	676	1	Inf	0.0190212	Inf
94476414	c.5656G>A	p.(Gly1886Arg)	Mild/Moderate (12)	not available	2	11156	0.000179244	0	132889	0	0.00599968	Inf	2.23684	Inf		0	5579	0	5579	1	0	0	Inf		0	1	911	676	0.426322	0	0	28.9827
94476355	c.5714+1G>A	p.(?)	Severe (1)	not available	2	11156	0.000179244	1	132888	5.2753e-06	0.0170697	23.8089	1.24005	1391.06		0	5579	0	5579	1	0	0	Inf		0	0	911	676	1	0	0	Inf
94474389	c.5753A>T	p.(Asp1918Val)	Mild/Moderate (12)	not available	2	11156	0.000179244	0	132889	0	0.00599968	Inf	2.23684	Inf		0	5579	0	5579	1	0	0	Inf		0	1	911	676	0.426322	0	0	28.9827
94474366	c.5776C>T	p.(Gln1926*)	Severe (1)	not available	2	11156	0.000179244	0	132889	0	0.00599968	Inf	2.23684	Inf		0	5579	0	5579	1	0	0	Inf		0	0	911	676	1	0	0	Inf
94474365	c.5777A>C	p.(Gln1926Pro)	Causative variant of unknown severity (16)	not available	2	11156	0.000179244	0	132889	0	0.00599968	Inf	2.23684	Inf		0	5579	0	5579	1	0	0	Inf		0	0	911	676	1	0	0	Inf
94474323	c.5819T>A	p.(Leu1940Gln)	Causative variant of unknown severity (16)	not available	2	11156	0.000179244	0	132889	0	0.00599968	Inf	2.23684	Inf		0	5579	0	5579	1	0	0	Inf		0	0	911	676	1	0	0	Inf
94473864	c.5836-11G>A	p.(?)	Benign (3)	not available	2	11156	0.000179244	23877	109012	0.179677	0	0.000818576	0.00012207	0.00298281		0	5579	5579	0	0	0	0	0.000119019		0	1	911	676	0.426322	0	0	28.9827
94473855	c.5836-2A>G	p.(?)	Severe (1)	not available	2	11156	0.000179244	0	132889	0	0.00599968	Inf	2.23684	Inf		0	5579	0	5579	1	0	0	Inf		2	0	911	676	0.510815	Inf	0.139058	Inf
94473855	c.5836-2del	p.(?)	Severe (1)	not available	2	11156	0.000179244	1	132888	5.9628e-06	0.0170697	23.8089	1.24005	1391.06		0	5579	0	5579	1	0	0	Inf		2	0	911	676	0.510815	Inf	0.139058	Inf
94473801	c.5888del	p.(Arg1963Profs*11)	Severe (1)	not available	2	11156	0.000179244	0	132889	0	0.00599968	Inf	2.23684	Inf		0	5579	0	5579	1	0	0	Inf		1	1	911	676	1	0.742192	0.00945046	58.3088
94473786	c.5898+5del	p.(Cys1967Valfs*24)	Severe (1)	Severe	2	11156	0.000179244	0	132889	0	0.00599968	Inf	2.23684	Inf		0	5579	0	5579	1	0	0	Inf		0	2	911	676	0.181905	0	0	3.96118
94473291	c.5904del	p.(Phe1968Leufs*6)	Severe (1)	not available	2	11156	0.000179244	0	132889	0	0.00599968	Inf	2.23684	Inf		1	5578	0	5579	1	Inf	0.0256407	Inf		0	1	911	676	0.426322	0	0	28.9827
94473272	c.5923G>C	p.(Gly1975Arg)	Severe (10)	not available	2	11156	0.000179244	0	132889	0	0.00599968	Inf	2.23684	Inf		0	5579	0	5579	1	0	0	Inf		1	0	911	676	1	Inf	0.0190212	Inf
94473244	c.5951T>G	p.(Met1984Arg)	Causative variant of unknown severity (16)	not available	2	11156	0.000179244	0	132889	2.03445e-06	0.00599968	Inf	2.23684	Inf		0	5579	0	5579	1	0	0	Inf		0	0	911	676	1	0	0	Inf
94471031	c.6113G>A	p.(Arg2038Gln)		not available	2	11156	0.000179244	3	132886	2.33545e-05	0.0512322	7.94087	0.663177	69.2546		0	5579	0	5579	1	0	0	Inf		0	0	911	676	1	0	0	Inf
94471022	c.6122G>A	p.(Gly2041Asp)	Severe (10)	not available	2	11156	0.000179244	0	132889	0	0.00599968	Inf	2.23684	Inf		0	5579	0	5579	1	0	0	Inf		2	0	911	676	0.510815	Inf	0.139058	Inf
94467523	c.6173T>G	p.(Leu2058Arg)	Mild/Moderate (12)	not available	2	11156	0.000179244	0	132889	0	0.00599968	Inf	2.23684	Inf		0	5579	0	5579	1	0	0	Inf		0	2	911	676	0.181905	0	0	3.96118
94467509	c.6184_6187del	p.(Val2062Thrfs*52)	Severe (1)	not available	2	11156	0.000179244	0	132889	0	0.00599968	Inf	2.23684	Inf		0	5579	0	5579	1	0	0	Inf		0	1	911	676	0.426322	0	0	28.9827
94467507	c.6189C>A	p.(Tyr2063*)	Severe (1)	not available	2	11156	0.000179244	0	132889	0	0.00599968	Inf	2.23684	Inf		0	5579	0	5579	1	0	0	Inf		0	1	911	676	0.426322	0	0	28.9827
94467505	c.6191C>T	p.(Ala2064Val)	Moderate/Severe (11)	not available	2	11156	0.000179244	0	132889	1.32542e-06	0.00599968	Inf	2.23684	Inf		1	5578	0	5579	1	Inf	0.0256407	Inf		0	0	911	676	1	0	0	Inf
94467500	c.6196del	p.(Cys2066Alafs*49)	Severe (1)	not available	2	11156	0.000179244	0	132889	0	0.00599968	Inf	2.23684	Inf		0	5579	0	5579	1	0	0	Inf		0	2	911	676	0.181905	0	0	3.96118
94467481	c.6215G>A	p.(Ser2072Asn)	Mild/Moderate (12)	not available	2	11156	0.000179244	0	132889	0	0.00599968	Inf	2.23684	Inf		0	5579	0	5579	1	0	0	Inf		1	1	911	676	1	0.742192	0.00945046	58.3088
94467476	c.6220G>A	p.(Gly2074Ser)	Mild/Moderate (12)	not available	2	11156	0.000179244	0	132889	0	0.00599968	Inf	2.23684	Inf		0	5579	0	5579	1	0	0	Inf		1	1	911	676	1	0.742192	0.00945046	58.3088
94467475	c.6221G>T	p.(Gly2074Val)	Causative variant of unknown severity (16)	not available	2	11156	0.000179244	0	132889	0	0.00599968	Inf	2.23684	Inf		0	5579	0	5579	1	0	0	Inf		0	0	911	676	1	0	0	Inf
94467413	c.6282+1G>A	p.(?)	Severe (1)	not available	2	11156	0.000179244	0	132889	0	0.00599968	Inf	2.23684	Inf		0	5579	0	5579	1	0	0	Inf		0	0	911	676	1	0	0	Inf
94466739	c.6283-78G>T	p.[=,Asp2095Aspfr*12]	Mild (1)	Mild	2	11156	0.000179244	0	132889	0	0.00599968	Inf	2.23684	Inf		1	5578	0	5579	1	Inf	0.0256407	Inf		0	1	911	676	0.426322	0	0	28.9827
94466660	c.6284A>T	p.(Asp2095Val,?)	Mild/Moderate (12)	not available	2	11156	0.000179244	0	132889	0	0.00599968	Inf	2.23684	Inf		0	5579	0	5579	1	0	0	Inf		0	1	911	676	0.426322	0	0	28.9827
94466657	c.6287A>T	p.(Glu2096Val)	Mild/Moderate (12)	not available	2	11156	0.000179244	0	132889	0	0.00599968	Inf	2.23684	Inf		0	5579	0	5579	1	0	0	Inf		0	2	911	676	0.181905	0	0	3.96118
94466639	c.6305A>C	p.(Asp2102Ala)	Moderate/Severe (11)	not available	2	11156	0.000179244	0	132889	0	0.00599968	Inf	2.23684	Inf		1	5578	0	5579	1	Inf	0.0256407	Inf		0	0	911	676	1	0	0	Inf
94466627	c.6317G>C	p.(Arg2106Pro)	Causative variant of unknown severity (16)	not available	2	11156	0.000179244	0	132889	0	0.00599968	Inf	2.23684	Inf		0	5579	0	5579	1	0	0	Inf		0	0	911	676	1	0	0	Inf
94466605	c.6339C>G	p.(Ile2113Met)	Causative variant of unknown severity (16)	not available	2	11156	0.000179244	0	132889	0	0.00599968	Inf	2.23684	Inf		0	5579	0	5579	1	0	0	Inf		0	0	911	676	1	0	0	Inf
94466485	c.6387-1G>T	p.(?)	Severe (1)	not available	2	11156	0.000179244	0	132889	0	0.00599968	Inf	2.23684	Inf		0	5579	0	5579	1	0	0	Inf		2	0	911	676	0.510815	Inf	0.139058	Inf
94466482	c.6389T>C	p.(Met2130Thr)	Moderate/Severe (11)	not available	2	11156	0.000179244	0	132889	0	0.00599968	Inf	2.23684	Inf		1	5578	0	5579	1	Inf	0.0256407	Inf		0	0	911	676	1	0	0	Inf
94466477	c.6394G>A	p.(Glu2132Lys)	Moderate/Severe (11)	not available	2	11156	0.000179244	0	132889	0	0.00599968	Inf	2.23684	Inf		1	5578	0	5579	1	Inf	0.0256407	Inf		0	0	911	676	1	0	0	Inf
94466474	c.6397T>C	p.(Cys2133Arg)	Severe (10)	not available	2	11156	0.000179244	0	132889	0	0.00599968	Inf	2.23684	Inf		0	5579	0	5579	1	0	0	Inf		1	0	911	676	1	Inf	0.0190212	Inf
94466455	c.6416G>C	p.(Arg2139Pro)	Severe (10)	not available	2	11156	0.000179244	0	132889	0	0.00599968	Inf	2.23684	Inf		0	5579	0	5579	1	0	0	Inf		1	0	911	676	1	Inf	0.0190212	Inf
94466434	c.6437G>A	p.(Gly2146Asp)	Mild/Moderate (12)	not available	2	11156	0.000179244	0	132889	0	0.00599968	Inf	2.23684	Inf		0	5579	0	5579	1	0	0	Inf		0	1	911	676	0.426322	0	0	28.9827
94466434	c.6436_6437insT	p.(Gly2146Valfs*36)	Severe (1)	not available	2	11156	0.000179244	0	132889	0	0.00599968	Inf	2.23684	Inf		1	5578	0	5579	1	Inf	0.0256407	Inf		0	1	911	676	0.426322	0	0	28.9827
94466425	c.6446G>T	p.(Arg2149Leu)		not available	2	11156	0.000179244	6	132883	4.39653e-05	0.122911	3.96991	0.391858	22.2073		0	5579	0	5579	1	0	0	Inf		0	1	911	676	0.426322	0	0	28.9827
94466417	c.6454G>T	p.(Gly2152Cys)	Moderate/Severe (11)	not available	2	11156	0.000179244	0	132889	0	0.00599968	Inf	2.23684	Inf		1	5578	0	5579	1	Inf	0.0256407	Inf		0	0	911	676	1	0	0	Inf
94466393	c.6478A>G	p.[Lys2160Glu,Ser2129_Lys2160delinsArg]	Moderate (1)	Moderate	2	11156	0.000179244	0	132889	0	0.00599968	Inf	2.23684	Inf		0	5579	0	5579	1	0	0	Inf		0	0	911	676	1	0	0	Inf
94463667	c.6480-1G>T	p.(?)	Severe (1)	not available	2	11156	0.000179244	0	132889	0	0.00599968	Inf	2.23684	Inf		0	5579	0	5579	1	0	0	Inf		1	0	911	676	1	Inf	0.0190212	Inf
94463648	c.6498C>G	p.(Ile2166Met)	Benign (4)	not available	2	11156	0.000179244	28	132860	0.000214308	1	0.850656	0.0981855	3.37418		0	5579	3	5576	0.249933	0	0	2.41971		0	0	911	676	1	0	0	Inf
94463587	c.6559C>T	p.(Gln2187*)	Severe (1)	not available	2	11156	0.000179244	0	132889	0	0.00599968	Inf	2.23684	Inf		0	5579	0	5579	1	0	0	Inf		0	0	911	676	1	0	0	Inf
94463554	c.6592C>T	p.(Gln2198*)	Severe (1)	not available	2	11156	0.000179244	0	132889	0	0.00599968	Inf	2.23684	Inf		0	5579	0	5579	1	0	0	Inf		0	0	911	676	1	0	0	Inf
94463544	c.6601_6602del	p.(Arg2201Alafs*49)	Severe (1)	not available	2	11156	0.000179244	0	132889	0	0.00599968	Inf	2.23684	Inf		0	5579	0	5579	1	0	0	Inf		1	1	911	676	1	0.742192	0.00945046	58.3088
94463537	c.6609C>A	p.(Tyr2203*)	Severe (1)	not available	2	11156	0.000179244	0	132889	0	0.00599968	Inf	2.23684	Inf		0	5579	0	5579	1	0	0	Inf		1	0	911	676	1	Inf	0.0190212	Inf
94463499	c.6647C>T	p.(Ala2216Val)		not available	2	11156	0.000179244	3	132886	2.10079e-05	0.0512322	7.94087	0.663177	69.2546		0	5579	0	5579	1	0	0	Inf		0	0	911	676	1	0	0	Inf
94463458	c.6688del	p.(Leu2230Serfs*17)	Severe (1)	not available	2	11156	0.000179244	0	132889	0	0.00599968	Inf	2.23684	Inf		0	5579	0	5579	1	0	0	Inf		0	2	911	676	0.181905	0	0	3.96118
94463453	c.6693del	p.(Ile2231Metfs*16)	Severe (1)	not available	2	11156	0.000179244	0	132889	0	0.00599968	Inf	2.23684	Inf		0	5579	0	5579	1	0	0	Inf		0	0	911	676	1	0	0	Inf
94463448	c.6698A>T	p.(Glu2233Val)	Causative variant of unknown severity (16)	not available	2	11156	0.000179244	0	132889	0	0.00599968	Inf	2.23684	Inf		0	5579	0	5579	1	0	0	Inf		0	0	911	676	1	0	0	Inf
94463442	c.6704C>G	p.(Ser2235*)	Severe (1)	not available	2	11156	0.000179244	0	132889	0	0.00599968	Inf	2.23684	Inf		0	5579	0	5579	1	0	0	Inf		1	0	911	676	1	Inf	0.0190212	Inf
94463437	c.6709dup	p.(Thr2237Asnfs*14)	Severe (1)	not available	2	11156	0.000179244	0	132889	0	0.00599968	Inf	2.23684	Inf		0	5579	0	5579	1	0	0	Inf		1	0	911	676	1	Inf	0.0190212	Inf
94463437	c.6709A>C	p.(Thr2237Pro)	Mild/Moderate (12)	not available	2	11156	0.000179244	0	132889	0	0.00599968	Inf	2.23684	Inf		0	5579	0	5579	1	0	0	Inf		0	1	911	676	0.426322	0	0	28.9827
94463424	c.6722T>C	p.(Leu2241Pro)	Causative variant of unknown severity (16)	not available	2	11156	0.000179244	0	132889	0	0.00599968	Inf	2.23684	Inf		0	5579	0	5579	1	0	0	Inf		0	0	911	676	1	0	0	Inf
94463396	c.6729+21C>T	p.(?)	Benign (3)	not available	2	11156	0.000179244	583	132306	0.0043857	8.75876e-18	0.0406976	0.00493175	0.147665		0	5579	1073	4506	0	0	0	0.00278763		2	0	911	676	0.510815	Inf	0.139058	Inf
94461770	c.6730-19G>A	p.(?)	Benign (4)	not available	2	11156	0.000179244	76	132812	0.000575123	0.0910107	0.313291	0.0372619	1.17157		0	5579	18	5561	7.52533e-06	0	0	0.226873		1	0	911	676	1	Inf	0.0190212	Inf
94461664	c.6816+1G>T	p.(?)	Severe (1)	not available	2	11156	0.000179244	0	132889	1.3255e-06	0.00599968	Inf	2.23684	Inf		0	5579	0	5579	1	0	0	Inf		0	0	911	676	1	0	0	Inf
94578623	c.67-1del	p.(?)	Severe (1)	not available	1	11157	8.96218e-05	0	132889	0	0.0774608	Inf	0.305378	Inf		0	5579	0	5579	1	0	0	Inf		0	1	911	676	0.426322	0	0	28.9827
94492916	c.4539+2085G>A	p.(?)	Benign (4)	not available	1	11157	8.96218e-05	31	132858	0.000230061	0.512508	0.384132	0.00942732	2.30547		0	5579	3	5576	0.249933	0	0	2.41971		0	0	911	676	1	0	0	Inf
94480256	c.5313-10T>C	p.(?)		not available	1	11157	8.96218e-05	0	132889	0	0.0774608	Inf	0.305378	Inf		0	5579	0	5579	1	0	0	Inf		0	1	911	676	0.426322	0	0	28.9827
94480243	c.5313-2_5316del	p.(?)	Severe (1)	not available	1	11157	8.96218e-05	0	132889	0	0.0774608	Inf	0.305378	Inf		0	5579	0	5579	1	0	0	Inf		0	1	911	676	0.426322	0	0	28.9827
94586599	c.3G>T	p.(?)		not available	1	11157	8.96218e-05	0	132889	0	0.0774608	Inf	0.305378	Inf		0	5579	0	5579	1	0	0	Inf		0	0	911	676	1	0	0	Inf
94586586	c.16C>T	p.(Gln6*)	Severe (1)	not available	1	11157	8.96218e-05	0	132889	0	0.0774608	Inf	0.305378	Inf		0	5579	0	5579	1	0	0	Inf		1	0	911	676	1	Inf	0.0190212	Inf
94586582	c.20T>A	p.(Ile7Lys)		not available	1	11157	8.96218e-05	0	132889	0	0.0774608	Inf	0.305378	Inf		0	5579	0	5579	1	0	0	Inf		0	0	911	676	1	0	0	Inf
94586566	c.36G>A	p.(Trp12*)	Severe (1)	not available	1	11157	8.96218e-05	0	132889	0	0.0774608	Inf	0.305378	Inf		0	5579	0	5579	1	0	0	Inf		0	1	911	676	0.426322	0	0	28.9827
94586555	c.43_47del	p.(Trp15Profs*37)	Severe (1)	not available	1	11157	8.96218e-05	0	132889	0	0.0774608	Inf	0.305378	Inf		0	5579	0	5579	1	0	0	Inf		0	0	911	676	1	0	0	Inf
94586554	c.42_48delinsAG	p.(Asn14Lysfs*38)	Severe (1)	not available	1	11157	8.96218e-05	0	132889	0	0.0774608	Inf	0.305378	Inf		0	5579	0	5579	1	0	0	Inf		0	1	911	676	0.426322	0	0	28.9827
94579011	c.66+520_67-389dup	p.(?)		not available	1	11157	8.96218e-05	0	132889	0	0.0774608	Inf	0.305378	Inf		0	5579	0	5579	1	0	0	Inf		0	1	911	676	0.426322	0	0	28.9827
94578638	c.67-16T>A	p.(?)		not available	1	11157	8.96218e-05	0	132889	0	0.0774608	Inf	0.305378	Inf		0	5579	0	5579	1	0	0	Inf		0	0	911	676	1	0	0	Inf
94578623	c.67-1G>C	p.(?)	Severe (1)	not available	1	11157	8.96218e-05	0	132889	0	0.0774608	Inf	0.305378	Inf		0	5579	0	5579	1	0	0	Inf		1	0	911	676	1	Inf	0.0190212	Inf
94578597	c.92G>A	p.(Trp31*)	Severe (1)	not available	1	11157	8.96218e-05	0	132889	0	0.0774608	Inf	0.305378	Inf		0	5579	0	5579	1	0	0	Inf		0	1	911	676	0.426322	0	0	28.9827
94578595	c.94C>A	p.(Pro32Thr)		not available	1	11157	8.96218e-05	0	132889	1.32611e-06	0.0774608	Inf	0.305378	Inf		0	5579	0	5579	1	0	0	Inf		0	1	911	676	0.426322	0	0	28.9827
94578566	c.123G>A	p.(Trp41*)	Severe (1)	not available	1	11157	8.96218e-05	1	132888	5.96437e-06	0.148922	11.9104	0.151722	927.249		0	5579	0	5579	1	0	0	Inf		0	0	911	676	1	0	0	Inf
94578549	c.140C>T	p.(Pro47Leu)	Benign (4)	not available	1	11157	8.96218e-05	13	132876	9.50364e-05	1	0.916125	0.0215551	6.10089		0	5579	1	5578	1	0	0	39.0005		0	0	911	676	1	0	0	Inf
94578184	c.67-1845_160+345del	p.(?)	Severe (1)	not available	1	11157	8.96218e-05	0	132889	0	0.0774608	Inf	0.305378	Inf		0	5579	0	5579	1	0	0	Inf		1	0	911	676	1	Inf	0.0190212	Inf
94577158	c.161-23T>G	p.[=,Cys54Serfs*14]	Moderate (1)	Moderate	1	11157	8.96218e-05	0	132889	0	0.0774608	Inf	0.305378	Inf		0	5579	0	5579	1	0	0	Inf		1	0	911	676	1	Inf	0.0190212	Inf
94577158	c.161-23T>A	p.(?)		not available	1	11157	8.96218e-05	0	132889	0	0.0774608	Inf	0.305378	Inf		0	5579	0	5579	1	0	0	Inf		0	0	911	676	1	0	0	Inf
94577137	c.161-2A>G	p.(?)	Severe (1)	not available	1	11157	8.96218e-05	0	132889	0	0.0774608	Inf	0.305378	Inf		0	5579	0	5579	1	0	0	Inf		0	0	911	676	1	0	0	Inf
94577129	c.167T>C	p.(Phe56Ser)		not available	1	11157	8.96218e-05	1	132888	5.96405e-06	0.148922	11.9104	0.151722	927.249		0	5579	0	5579	1	0	0	Inf		0	1	911	676	0.426322	0	0	28.9827
94577116	c.180del	p.(Met61Cysfs*17)	Severe (1)	not available	1	11157	8.96218e-05	0	132889	0	0.0774608	Inf	0.305378	Inf		0	5579	0	5579	1	0	0	Inf		0	0	911	676	1	0	0	Inf
94577114	c.182T>C	p.(Met61Thr)		not available	1	11157	8.96218e-05	0	132889	0	0.0774608	Inf	0.305378	Inf		0	5579	0	5579	1	0	0	Inf		0	0	911	676	1	0	0	Inf
94577105	c.191C>T	p.(Ala64Val)		not available	1	11157	8.96218e-05	6	132883	4.39596e-05	0.431293	1.98506	0.0431516	16.3627		0	5579	0	5579	1	0	0	Inf		0	1	911	676	0.426322	0	0	28.9827
94577102	c.194G>C	p.(Gly65Ala)	Severe (10)	not available	1	11157	8.96218e-05	0	132889	0	0.0774608	Inf	0.305378	Inf		0	5579	0	5579	1	0	0	Inf		1	0	911	676	1	Inf	0.0190212	Inf
94577081	c.215G>T	p.(Gly72Val)		not available	1	11157	8.96218e-05	0	132889	0	0.0774608	Inf	0.305378	Inf		0	5579	0	5579	1	0	0	Inf		0	0	911	676	1	0	0	Inf
94577080	c.216dup	p.(Ile73Aspfs*26)	Severe (1)	not available	1	11157	8.96218e-05	0	132889	0	0.0774608	Inf	0.305378	Inf		0	5579	0	5579	1	0	0	Inf		0	0	911	676	1	0	0	Inf
94577079	c.217A>T	p.(Ile73Phe)	Severe (10)	not available	1	11157	8.96218e-05	0	132889	0	0.0774608	Inf	0.305378	Inf		0	5579	0	5579	1	0	0	Inf		1	0	911	676	1	Inf	0.0190212	Inf
94577072	c.224G>A	p.(Cys75Tyr)		not available	1	11157	8.96218e-05	0	132889	0	0.0774608	Inf	0.305378	Inf		0	5579	0	5579	1	0	0	Inf		0	0	911	676	1	0	0	Inf
94577069	c.227A>C	p.(Asn76Thr)		not available	1	11157	8.96218e-05	0	132889	0	0.0774608	Inf	0.305378	Inf		0	5579	0	5579	1	0	0	Inf		0	1	911	676	0.426322	0	0	28.9827
94577066	c.230T>A	p.(Val77Glu)		not available	1	11157	8.96218e-05	0	132889	0	0.0774608	Inf	0.305378	Inf		0	5579	0	5579	1	0	0	Inf		0	1	911	676	0.426322	0	0	28.9827
94577059	c.237T>C	p.(Asn79=)	Benign (3)	not available	1	11157	8.96218e-05	100	132789	0.00075005	0.00465771	0.119019	0.00298724	0.678637		0	5579	31	5548	8.93206e-10	0	0	0.12579		0	0	911	676	1	0	0	Inf
94577034	c.262G>A	p.(Gly88Arg)	Severe (10)	not available	1	11157	8.96218e-05	1	132888	5.27817e-06	0.148922	11.9104	0.151722	927.249		0	5579	0	5579	1	0	0	Inf		1	0	911	676	1	Inf	0.0190212	Inf
94577003	c.293A>G	p.(Asn98Ser)		not available	1	11157	8.96218e-05	0	132889	0	0.0774608	Inf	0.305378	Inf		0	5579	0	5579	1	0	0	Inf		0	1	911	676	0.426322	0	0	28.9827
94576991	c.302+3A>G	p.(?)		not available	1	11157	8.96218e-05	0	132889	0	0.0774608	Inf	0.305378	Inf		0	5579	0	5579	1	0	0	Inf		0	0	911	676	1	0	0	Inf
94574228	c.346_347del	p.(Ala116Thrfs*44)	Severe (1)	not available	1	11157	8.96218e-05	0	132889	0	0.0774608	Inf	0.305378	Inf		0	5579	0	5579	1	0	0	Inf		0	1	911	676	0.426322	0	0	28.9827
94574197	c.378G>A	p.(Trp126*)	Severe (1)	not available	1	11157	8.96218e-05	0	132889	0	0.0774608	Inf	0.305378	Inf		0	5579	0	5579	1	0	0	Inf		0	0	911	676	1	0	0	Inf
94574188	c.387A>G	p.(Leu129=)		not available	1	11157	8.96218e-05	1	132888	7.34252e-06	0.148922	11.9104	0.151722	927.249		0	5579	0	5579	1	0	0	Inf		0	0	911	676	1	0	0	Inf
94574182	c.393del	p.(Leu132Cysfs*22)	Severe (1)	not available	1	11157	8.96218e-05	0	132889	0	0.0774608	Inf	0.305378	Inf		0	5579	0	5579	1	0	0	Inf		0	1	911	676	0.426322	0	0	28.9827
94574152	c.423T>A	p.(Thr141=)	Severe (10)	not available	1	11157	8.96218e-05	1	132888	7.34491e-06	0.148922	11.9104	0.151722	927.249		0	5579	0	5579	1	0	0	Inf		1	0	911	676	1	Inf	0.0190212	Inf
94574147	c.428del	p.(Pro143Argfs*11)	Severe (1)	not available	1	11157	8.96218e-05	0	132889	0	0.0774608	Inf	0.305378	Inf		0	5579	0	5579	1	0	0	Inf		1	0	911	676	1	Inf	0.0190212	Inf
94568703	c.443-5T>C	p.(?)	Severe (10)	not available	1	11157	8.96218e-05	0	132889	0	0.0774608	Inf	0.305378	Inf		0	5579	0	5579	1	0	0	Inf		1	0	911	676	1	Inf	0.0190212	Inf
94568684	c.457A>T	p.(Ile153Leu)		not available	1	11157	8.96218e-05	0	132889	0	0.0774608	Inf	0.305378	Inf		0	5579	0	5579	1	0	0	Inf		0	0	911	676	1	0	0	Inf
94568677	c.464A>T	p.(Asp155Val)	Severe (10)	not available	1	11157	8.96218e-05	0	132889	0	0.0774608	Inf	0.305378	Inf		0	5579	0	5579	1	0	0	Inf		1	0	911	676	1	Inf	0.0190212	Inf
94568660	c.481G>A	p.(Glu161Lys)		not available	1	11157	8.96218e-05	0	132889	0	0.0774608	Inf	0.305378	Inf		0	5579	0	5579	1	0	0	Inf		0	0	911	676	1	0	0	Inf
94568636	c.505A>T	p.(Lys169*)	Severe (1)	not available	1	11157	8.96218e-05	0	132889	0	0.0774608	Inf	0.305378	Inf		0	5579	0	5579	1	0	0	Inf		0	1	911	676	0.426322	0	0	28.9827
94568632	c.509A>C	p.(Asn170Thr)		not available	1	11157	8.96218e-05	0	132889	0	0.0774608	Inf	0.305378	Inf		0	5579	0	5579	1	0	0	Inf		0	0	911	676	1	0	0	Inf
94568624	c.517dup	p.(Leu173Profs*3)	Severe (1)	not available	1	11157	8.96218e-05	0	132889	0	0.0774608	Inf	0.305378	Inf		0	5579	0	5579	1	0	0	Inf		0	0	911	676	1	0	0	Inf
94568590	c.551C>T	p.(Ser184Phe)		not available	1	11157	8.96218e-05	0	132889	0	0.0774608	Inf	0.305378	Inf		0	5579	0	5579	1	0	0	Inf		0	0	911	676	1	0	0	Inf
94568590	c.550_551delinsCG	p.(Ser184Arg)	Severe (10)	not available	1	11157	8.96218e-05	0	132889	0	0.0774608	Inf	0.305378	Inf		0	5579	0	5579	1	0	0	Inf		1	0	911	676	1	Inf	0.0190212	Inf
94568581	c.560G>A	p.(Arg187His)		not available	1	11157	8.96218e-05	4	132885	3.03188e-05	0.331777	2.97758	0.0604569	30.1094		0	5579	0	5579	1	0	0	Inf		0	1	911	676	0.426322	0	0	28.9827
94568571	c.570G>C	p.(Gln190His,?)	Severe (10)	not available	1	11157	8.96218e-05	0	132889	0	0.0774608	Inf	0.305378	Inf		0	5579	0	5579	1	0	0	Inf		1	0	911	676	1	Inf	0.0190212	Inf
94568571	c.443-?_570+?del	p.(Gly148Valfs∗89)		not available	1	11157	8.96218e-05	0	132889	0	0.0774608	Inf	0.305378	Inf		0	5579	0	5579	1	0	0	Inf		0	1	911	676	0.426322	0	0	28.9827
94568570	c.570+1G>C	p.(?)	Severe (1)	not available	1	11157	8.96218e-05	0	132889	0	0.0774608	Inf	0.305378	Inf		0	5579	0	5579	1	0	0	Inf		0	0	911	676	1	0	0	Inf
94568030	c.442+799_570+541del	p.(?)		not available	1	11157	8.96218e-05	0	132889	0	0.0774608	Inf	0.305378	Inf		0	5579	0	5579	1	0	0	Inf		0	0	911	676	1	0	0	Inf
94564543	c.571-2_575del	p.(?)		not available	1	11157	8.96218e-05	0	132889	0	0.0774608	Inf	0.305378	Inf		0	5579	0	5579	1	0	0	Inf		0	1	911	676	0.426322	0	0	28.9827
94564538	c.571_580dup	p.(Gly194Valfs*89)	Severe (1)	not available	1	11157	8.96218e-05	0	132889	0	0.0774608	Inf	0.305378	Inf		0	5579	0	5579	1	0	0	Inf		0	0	911	676	1	0	0	Inf
94564507	c.611C>A	p.(Ala204Asp)		not available	1	11157	8.96218e-05	0	132889	0	0.0774608	Inf	0.305378	Inf		0	5579	0	5579	1	0	0	Inf		0	0	911	676	1	0	0	Inf
94564507	c.607_611del	p.(Ile203Leufs*75)	Severe (1)	not available	1	11157	8.96218e-05	0	132889	0	0.0774608	Inf	0.305378	Inf		0	5579	0	5579	1	0	0	Inf		1	0	911	676	1	Inf	0.0190212	Inf
94564504	c.614G>T	p.(Cys205Phe)	Severe (10)	not available	1	11157	8.96218e-05	0	132889	0	0.0774608	Inf	0.305378	Inf		0	5579	0	5579	1	0	0	Inf		1	0	911	676	1	Inf	0.0190212	Inf
94564504	c.614G>A	p.(Cys205Tyr)		not available	1	11157	8.96218e-05	0	132889	0	0.0774608	Inf	0.305378	Inf		0	5579	0	5579	1	0	0	Inf		0	0	911	676	1	0	0	Inf
94564489	c.629T>A	p.(Leu210Gln)		not available	1	11157	8.96218e-05	0	132889	0	0.0774608	Inf	0.305378	Inf		0	5579	0	5579	1	0	0	Inf		0	0	911	676	1	0	0	Inf
94564479	c.639del	p.(Phe213Leufs*28)	Severe (1)	not available	1	11157	8.96218e-05	0	132889	0	0.0774608	Inf	0.305378	Inf		0	5579	0	5579	1	0	0	Inf		0	0	911	676	1	0	0	Inf
94564466	c.652C>T	p.(Gln218*)	Severe (1)	not available	1	11157	8.96218e-05	0	132889	0	0.0774608	Inf	0.305378	Inf		0	5579	0	5579	1	0	0	Inf		0	1	911	676	0.426322	0	0	28.9827
94564441	c.677G>T	p.(Arg226Leu)	Benign (4)	not available	1	11157	8.96218e-05	31	132858	0.000233498	0.512508	0.384132	0.00942732	2.30547		0	5579	3	5576	0.249933	0	0	2.41971		0	1	911	676	0.426322	0	0	28.9827
94564430	c.688T>G	p.(Cys230Gly)		not available	1	11157	8.96218e-05	0	132889	0	0.0774608	Inf	0.305378	Inf		0	5579	0	5579	1	0	0	Inf		0	1	911	676	0.426322	0	0	28.9827
94564414	c.672_703delins(6bp)	p.(Val225(?)fs*46)	Severe (1)	not available	1	11157	8.96218e-05	0	132889	0	0.0774608	Inf	0.305378	Inf		0	5579	0	5579	1	0	0	Inf		0	0	911	676	1	0	0	Inf
94564406	c.712C>T	p.(Gln238*)	Severe (1)	not available	1	11157	8.96218e-05	0	132889	0	0.0774608	Inf	0.305378	Inf		0	5579	0	5579	1	0	0	Inf		0	0	911	676	1	0	0	Inf
94564402	c.716G>A	p.(Trp239*)	Severe (1)	not available	1	11157	8.96218e-05	1	132888	5.96154e-06	0.148922	11.9104	0.151722	927.249		0	5579	0	5579	1	0	0	Inf		1	0	911	676	1	Inf	0.0190212	Inf
94564395	c.723A>T	p.(Glu241Asp)		not available	1	11157	8.96218e-05	0	132889	0	0.0774608	Inf	0.305378	Inf		0	5579	0	5579	1	0	0	Inf		0	0	911	676	1	0	0	Inf
94564385	c.733T>C	p.(Tyr245His)		not available	1	11157	8.96218e-05	2	132887	1.78852e-05	0.214848	5.95487	0.100933	114.435		0	5579	0	5579	1	0	0	Inf		0	0	911	676	1	0	0	Inf
94564382	c.736G>A	p.(Ala246Thr)	Severe (10)	not available	1	11157	8.96218e-05	0	132889	0	0.0774608	Inf	0.305378	Inf		0	5579	0	5579	1	0	0	Inf		1	0	911	676	1	Inf	0.0190212	Inf
94564378	c.740A>C	p.(Asn247Thr)		not available	1	11157	8.96218e-05	0	132889	0	0.0774608	Inf	0.305378	Inf		0	5579	0	5579	1	0	0	Inf		0	1	911	676	0.426322	0	0	28.9827
94564377	c.741C>A	p.(Asn247Lys)		not available	1	11157	8.96218e-05	0	132889	0	0.0774608	Inf	0.305378	Inf		0	5579	0	5579	1	0	0	Inf		0	0	911	676	1	0	0	Inf
94564366	c.752del	p.(Phe251Serfs*11)	Severe (1)	not available	1	11157	8.96218e-05	0	132889	0	0.0774608	Inf	0.305378	Inf		0	5579	0	5579	1	0	0	Inf		0	0	911	676	1	0	0	Inf
94564365	c.751_753del	p.(Phe251del)		not available	1	11157	8.96218e-05	0	132889	0	0.0774608	Inf	0.305378	Inf		0	5579	0	5579	1	0	0	Inf		0	0	911	676	1	0	0	Inf
94564358	c.760T>C	p.(Phe254Leu)		not available	1	11157	8.96218e-05	0	132889	0	0.0774608	Inf	0.305378	Inf		0	5579	0	5579	1	0	0	Inf		0	1	911	676	0.426322	0	0	28.9827
94564354	c.764G>A	p.(Arg255His)		not available	1	11157	8.96218e-05	7	132882	5.21042e-05	0.475348	1.70144	0.0377488	13.2446		0	5579	0	5579	1	0	0	Inf		0	0	911	676	1	0	0	Inf
94564348	c.768+2T>G	p.(?)	Severe (1)	not available	1	11157	8.96218e-05	0	132889	0	0.0774608	Inf	0.305378	Inf		0	5579	0	5579	1	0	0	Inf		0	0	911	676	1	0	0	Inf
94564325	c.760_768+25del	p.(Phe254_Val256del,?)	Severe (10)	not available	1	11157	8.96218e-05	0	132889	0	0.0774608	Inf	0.305378	Inf		0	5579	0	5579	1	0	0	Inf		1	0	911	676	1	Inf	0.0190212	Inf
94564321	c.742_768+29del	p.(Val248_Val256del)		not available	1	11157	8.96218e-05	0	132889	0	0.0774608	Inf	0.305378	Inf		0	5579	0	5579	1	0	0	Inf		0	0	911	676	1	0	0	Inf
94563997	c.768+353T>C	p.(?)	Benign (3)	not available	1	11157	8.96218e-05	112	132777	0.000843274	0.00223913	0.106258	0.00267019	0.604385		0	5579	40	5539	1.69575e-12	0	0	0.0960034		0	1	911	676	0.426322	0	0	28.9827
94563812	c.768+538C>G	p.(?)	Benign (3)	not available	1	11157	8.96218e-05	752	132137	0.00565869	5.57642e-25	0.0157513	0.000403087	0.0880355		0	5579	1786	3793	0	0	0	0.00138098		1	0	911	676	1	Inf	0.0190212	Inf
94562910	c.443-1218_768+1440del	p.(?)		not available	1	11157	8.96218e-05	0	132889	0	0.0774608	Inf	0.305378	Inf		0	5579	0	5579	1	0	0	Inf		0	1	911	676	0.426322	0	0	28.9827
94561288	c.571-801_768+3062del	p.(?)		not available	1	11157	8.96218e-05	0	132889	0	0.0774608	Inf	0.305378	Inf		0	5579	0	5579	1	0	0	Inf		0	1	911	676	0.426322	0	0	28.9827
94553579	c.67-975_769-4582dup	p.(?)		not available	1	11157	8.96218e-05	0	132889	0	0.0774608	Inf	0.305378	Inf		0	5579	0	5579	1	0	0	Inf		0	0	911	676	1	0	0	Inf
94549785	c.769-788A>T	p.(Leu257Aspfs*3)	Severe (1)	Severe	1	11157	8.96218e-05	0	132889	0	0.0774608	Inf	0.305378	Inf		0	5579	0	5579	1	0	0	Inf		1	0	911	676	1	Inf	0.0190212	Inf
94548998	c.769-1G>A	p.(?)	Severe (1)	not available	1	11157	8.96218e-05	0	132889	0	0.0774608	Inf	0.305378	Inf		0	5579	0	5579	1	0	0	Inf		0	1	911	676	0.426322	0	0	28.9827
94548996	c.770T>G	p.(Leu257Arg,?)		not available	1	11157	8.96218e-05	0	132889	0	0.0774608	Inf	0.305378	Inf		0	5579	0	5579	1	0	0	Inf		0	1	911	676	0.426322	0	0	28.9827
94548928	c.838A>T	p.(Met280Leu)	Benign (4)	not available	1	11157	8.96218e-05	50	132839	0.000376052	0.18352	0.238128	0.00591484	1.38935		0	5579	8	5571	0.00779291	0	0	0.585373		0	0	911	676	1	0	0	Inf
94548913	c.853C>T	p.(Gln285*)	Severe (1)	not available	1	11157	8.96218e-05	0	132889	0	0.0774608	Inf	0.305378	Inf		0	5579	0	5579	1	0	0	Inf		0	0	911	676	1	0	0	Inf
94548909	c.850_857del	p.(Ile284Valfs*35)	Severe (1)	not available	1	11157	8.96218e-05	0	132889	0	0.0774608	Inf	0.305378	Inf		0	5579	0	5579	1	0	0	Inf		0	1	911	676	0.426322	0	0	28.9827
94548907	c.858+1G>T	p.(?)	Severe (1)	not available	1	11157	8.96218e-05	0	132889	1.32542e-06	0.0774608	Inf	0.305378	Inf		0	5579	0	5579	1	0	0	Inf		0	0	911	676	1	0	0	Inf
94546914	c.859-640A>G	p.(Phe287Tyrfs*69)	Severe (1)	Severe	1	11157	8.96218e-05	0	132889	0	0.0774608	Inf	0.305378	Inf		0	5579	0	5579	1	0	0	Inf		1	0	911	676	1	Inf	0.0190212	Inf
94546820	c.859-546G>A	p.[Phe287Tyrfs*33,=]	Moderate (1)	Moderate	1	11157	8.96218e-05	0	132889	0	0.0774608	Inf	0.305378	Inf		0	5579	0	5579	1	0	0	Inf		0	1	911	676	0.426322	0	0	28.9827
94546814	c.859-540C>G	p.(Phe287Tyrfs*33)	Severe (1)	Severe	1	11157	8.96218e-05	0	132889	0	0.0774608	Inf	0.305378	Inf		0	5579	0	5579	1	0	0	Inf		0	0	911	676	1	0	0	Inf
94546259	c.874A>C	p.(Ser292Arg)		not available	1	11157	8.96218e-05	0	132889	0	0.0774608	Inf	0.305378	Inf		0	5579	0	5579	1	0	0	Inf		0	0	911	676	1	0	0	Inf
94546244	c.889del	p.(Leu297Cysfs*3)	Severe (1)	not available	1	11157	8.96218e-05	0	132889	0	0.0774608	Inf	0.305378	Inf		0	5579	0	5579	1	0	0	Inf		0	0	911	676	1	0	0	Inf
94546230	c.903del	p.(Arg301Serfs*15)	Severe (1)	not available	1	11157	8.96218e-05	0	132889	0	0.0774608	Inf	0.305378	Inf		0	5579	0	5579	1	0	0	Inf		1	0	911	676	1	Inf	0.0190212	Inf
94546222	c.911T>G	p.(Met304Arg)		not available	1	11157	8.96218e-05	0	132889	0	0.0774608	Inf	0.305378	Inf		0	5579	0	5579	1	0	0	Inf		0	0	911	676	1	0	0	Inf
94546163	c.970T>C	p.(Cys324Arg)		not available	1	11157	8.96218e-05	0	132889	0	0.0774608	Inf	0.305378	Inf		0	5579	0	5579	1	0	0	Inf		0	0	911	676	1	0	0	Inf
94546160	c.972_973delinsAT	p.(Cys324*)	Severe (1)	not available	1	11157	8.96218e-05	0	132889	0	0.0774608	Inf	0.305378	Inf		0	5579	0	5579	1	0	0	Inf		0	0	911	676	1	0	0	Inf
94546155	c.978C>A	p.(Tyr326*)	Severe (1)	not available	1	11157	8.96218e-05	0	132889	0	0.0774608	Inf	0.305378	Inf		0	5579	0	5579	1	0	0	Inf		0	1	911	676	0.426322	0	0	28.9827
94546155	c.978C>G	p.(Tyr326*)	Severe (1)	not available	1	11157	8.96218e-05	0	132889	0	0.0774608	Inf	0.305378	Inf		0	5579	0	5579	1	0	0	Inf		0	0	911	676	1	0	0	Inf
94546117	c.1016G>T	p.(Trp339Leu)	Severe (10)	not available	1	11157	8.96218e-05	0	132889	0	0.0774608	Inf	0.305378	Inf		0	5579	0	5579	1	0	0	Inf		1	0	911	676	1	Inf	0.0190212	Inf
94546111	c.1022A>T	p.(Glu341Val)		not available	1	11157	8.96218e-05	0	132889	0	0.0774608	Inf	0.305378	Inf		0	5579	0	5579	1	0	0	Inf		0	0	911	676	1	0	0	Inf
94546105	c.1027_1028del	p.(Asn343*)	Severe (1)	not available	1	11157	8.96218e-05	0	132889	0	0.0774608	Inf	0.305378	Inf		0	5579	0	5579	1	0	0	Inf		1	0	911	676	1	Inf	0.0190212	Inf
94546099	c.1034A>C	p.(Tyr345Ser)		not available	1	11157	8.96218e-05	0	132889	0	0.0774608	Inf	0.305378	Inf		0	5579	0	5579	1	0	0	Inf		0	1	911	676	0.426322	0	0	28.9827
94546097	c.1035_1036delinsAT	p.(Tyr345*)	Severe (1)	not available	1	11157	8.96218e-05	0	132889	0	0.0774608	Inf	0.305378	Inf		0	5579	0	5579	1	0	0	Inf		1	0	911	676	1	Inf	0.0190212	Inf
94546090	c.1043T>G	p.(Phe348Cys)		not available	1	11157	8.96218e-05	0	132889	0	0.0774608	Inf	0.305378	Inf		0	5579	0	5579	1	0	0	Inf		0	1	911	676	0.426322	0	0	28.9827
94546067	c.1066A>T	p.(Lys356*)	Severe (1)	not available	1	11157	8.96218e-05	0	132889	0	0.0774608	Inf	0.305378	Inf		0	5579	0	5579	1	0	0	Inf		0	1	911	676	0.426322	0	0	28.9827
94546029	c.1099+5G>A	p.(?)		not available	1	11157	8.96218e-05	0	132889	0	0.0774608	Inf	0.305378	Inf		0	5579	0	5579	1	0	0	Inf		0	0	911	676	1	0	0	Inf
94545026	c.1100-9T>C	p.(?)		not available	1	11157	8.96218e-05	0	132889	0	0.0774608	Inf	0.305378	Inf		0	5579	0	5579	1	0	0	Inf		0	0	911	676	1	0	0	Inf
94545023	c.1100-6T>A	p.(Thr367Serfs*6)	Severe (1)	Severe	1	11157	8.96218e-05	1	132888	5.96689e-06	0.148922	11.9104	0.151722	927.249		0	5579	0	5579	1	0	0	Inf		0	0	911	676	1	0	0	Inf
94544967	c.1150A>G	p.(Lys384Glu)		not available	1	11157	8.96218e-05	0	132889	0	0.0774608	Inf	0.305378	Inf		0	5579	0	5579	1	0	0	Inf		0	1	911	676	0.426322	0	0	28.9827
94544957	c.1160G>A	p.(Trp387*)	Severe (1)	not available	1	11157	8.96218e-05	0	132889	0	0.0774608	Inf	0.305378	Inf		0	5579	0	5579	1	0	0	Inf		0	0	911	676	1	0	0	Inf
94544916	c.1201A>C	p.(Thr401Pro)	Severe (10)	not available	1	11157	8.96218e-05	0	132889	0	0.0774608	Inf	0.305378	Inf		0	5579	0	5579	1	0	0	Inf		1	0	911	676	1	Inf	0.0190212	Inf
94544906	c.1211C>A	p.(Ser404*)	Severe (1)	not available	1	11157	8.96218e-05	0	132889	0	0.0774608	Inf	0.305378	Inf		0	5579	0	5579	1	0	0	Inf		1	0	911	676	1	Inf	0.0190212	Inf
94544906	c.1211C>G	p.(Ser404*)	Severe (1)	not available	1	11157	8.96218e-05	1	132888	5.96343e-06	0.148922	11.9104	0.151722	927.249		0	5579	0	5579	1	0	0	Inf		0	0	911	676	1	0	0	Inf
94544897	c.1220C>T	p.(Ala407Val)	Severe (10)	not available	1	11157	8.96218e-05	0	132889	0	0.0774608	Inf	0.305378	Inf		0	5579	0	5579	1	0	0	Inf		1	0	911	676	1	Inf	0.0190212	Inf
94544884	c.1231_1233dup	p.(Leu411dup)	Severe (10)	not available	1	11157	8.96218e-05	0	132889	0	0.0774608	Inf	0.305378	Inf		0	5579	0	5579	1	0	0	Inf		1	0	911	676	1	Inf	0.0190212	Inf
94544877	c.1239+1G>A	p.(?)	Severe (1)	not available	1	11157	8.96218e-05	0	132889	0	0.0774608	Inf	0.305378	Inf		0	5579	0	5579	1	0	0	Inf		0	1	911	676	0.426322	0	0	28.9827
94544270	c.1240-8G>C	p.(?)	Benign (4)	not available	1	11157	8.96218e-05	50	132839	0.000378246	0.18352	0.238128	0.00591484	1.38935		0	5579	8	5571	0.00779291	0	0	0.585373		0	0	911	676	1	0	0	Inf
94544270	c.1240-8G>A	p.(?)		not available	1	11157	8.96218e-05	0	132889	0	0.0774608	Inf	0.305378	Inf		0	5579	0	5579	1	0	0	Inf		0	1	911	676	0.426322	0	0	28.9827
94544259	c.1243A>G	p.(Asn415Asp)		not available	1	11157	8.96218e-05	1	132888	5.96259e-06	0.148922	11.9104	0.151722	927.249		0	5579	0	5579	1	0	0	Inf		0	0	911	676	1	0	0	Inf
94544253	c.1249A>G	p.(Thr417Ala)		not available	1	11157	8.96218e-05	0	132889	0	0.0774608	Inf	0.305378	Inf		0	5579	0	5579	1	0	0	Inf		0	1	911	676	0.426322	0	0	28.9827
94544235	c.1267C>T	p.(His423Tyr)	Benign (4)	not available	1	11157	8.96218e-05	20	132869	0.000152967	1	0.595423	0.0143679	3.72337		0	5579	1	5578	1	0	0	39.0005		0	0	911	676	1	0	0	Inf
94544231	c.1271T>C	p.(Val424Ala)	Severe (10)	not available	1	11157	8.96218e-05	0	132889	0	0.0774608	Inf	0.305378	Inf		0	5579	0	5579	1	0	0	Inf		1	0	911	676	1	Inf	0.0190212	Inf
94544193	c.1309C>A	p.(Gln437Lys)		not available	1	11157	8.96218e-05	0	132889	0	0.0774608	Inf	0.305378	Inf		0	5579	0	5579	1	0	0	Inf		0	0	911	676	1	0	0	Inf
94544184	c.1318del	p.(Tyr440Thrfs*9)	Severe (1)	not available	1	11157	8.96218e-05	0	132889	0	0.0774608	Inf	0.305378	Inf		0	5579	0	5579	1	0	0	Inf		0	0	911	676	1	0	0	Inf
94544163	c.1339C>T	p.(Gln447*)	Severe (1)	not available	1	11157	8.96218e-05	0	132889	0	0.0774608	Inf	0.305378	Inf		0	5579	0	5579	1	0	0	Inf		0	1	911	676	0.426322	0	0	28.9827
94544145	c.1356+1G>A	p.(?)	Severe (1)	not available	1	11157	8.96218e-05	0	132889	0	0.0774608	Inf	0.305378	Inf		0	5579	0	5579	1	0	0	Inf		0	0	911	676	1	0	0	Inf
94543445	c.1357-2A>G	p.(?)	Severe (1)	not available	1	11157	8.96218e-05	0	132889	0	0.0774608	Inf	0.305378	Inf		0	5579	0	5579	1	0	0	Inf		1	0	911	676	1	Inf	0.0190212	Inf
94543436	c.1364T>A	p.(Leu455Gln)		not available	1	11157	8.96218e-05	0	132889	0	0.0774608	Inf	0.305378	Inf		0	5579	0	5579	1	0	0	Inf		0	1	911	676	0.426322	0	0	28.9827
94543436	c.1364T>C	p.(Leu455Pro)		not available	1	11157	8.96218e-05	0	132889	0	0.0774608	Inf	0.305378	Inf		0	5579	0	5579	1	0	0	Inf		0	1	911	676	0.426322	0	0	28.9827
94543427	c.1373C>T	p.(Pro458Leu)	Severe (10)	not available	1	11157	8.96218e-05	0	132889	0	0.0774608	Inf	0.305378	Inf		0	5579	0	5579	1	0	0	Inf		1	0	911	676	1	Inf	0.0190212	Inf
94543419	c.1381A>T	p.(Lys461*)	Severe (1)	not available	1	11157	8.96218e-05	0	132889	0	0.0774608	Inf	0.305378	Inf		0	5579	0	5579	1	0	0	Inf		0	1	911	676	0.426322	0	0	28.9827
94543409	c.1390_1391del	p.(Leu464Glufs*2)	Severe (1)	not available	1	11157	8.96218e-05	0	132889	0	0.0774608	Inf	0.305378	Inf		0	5579	0	5579	1	0	0	Inf		1	0	911	676	1	Inf	0.0190212	Inf
94543389	c.1411G>C	p.(Glu471Gln)		not available	1	11157	8.96218e-05	0	132889	0	0.0774608	Inf	0.305378	Inf		0	5579	0	5579	1	0	0	Inf		0	1	911	676	0.426322	0	0	28.9827
94543380	c.1417_1420dup	p.(Thr474Asnfs*4)	Severe (1)	not available	1	11157	8.96218e-05	0	132889	0	0.0774608	Inf	0.305378	Inf		0	5579	0	5579	1	0	0	Inf		0	1	911	676	0.426322	0	0	28.9827
94543346	c.1454del	p.(Gly485Alafs*83)	Severe (1)	not available	1	11157	8.96218e-05	0	132889	0	0.0774608	Inf	0.305378	Inf		0	5579	0	5579	1	0	0	Inf		1	0	911	676	1	Inf	0.0190212	Inf
94543306	c.1494C>A	p.(Asp498Glu)		not available	1	11157	8.96218e-05	0	132889	0	0.0774608	Inf	0.305378	Inf		0	5579	0	5579	1	0	0	Inf		0	1	911	676	0.426322	0	0	28.9827
94543303	c.1497G>C	p.(Trp499Cys)		not available	1	11157	8.96218e-05	0	132889	0	0.0774608	Inf	0.305378	Inf		0	5579	0	5579	1	0	0	Inf		0	0	911	676	1	0	0	Inf
94543288	c.1512dup	p.(Ile505Hisfs*3)	Severe (1)	not available	1	11157	8.96218e-05	0	132889	0	0.0774608	Inf	0.305378	Inf		0	5579	0	5579	1	0	0	Inf		0	0	911	676	1	0	0	Inf
94543246	c.1357_1554del	p.(Asp453_Glu518del)		not available	1	11157	8.96218e-05	0	132889	0	0.0774608	Inf	0.305378	Inf		0	5579	0	5579	1	0	0	Inf		0	0	911	676	1	0	0	Inf
94534447	c.1239+291_1555-5574del	p.(?)		not available	1	11157	8.96218e-05	0	132889	0	0.0774608	Inf	0.305378	Inf		0	5579	0	5579	1	0	0	Inf		0	1	911	676	0.426322	0	0	28.9827
94528874	c.1555-1G>T	p.(?)	Severe (1)	not available	1	11157	8.96218e-05	0	132889	0	0.0774608	Inf	0.305378	Inf		0	5579	0	5579	1	0	0	Inf		0	0	911	676	1	0	0	Inf
94528862	c.1566G>A	p.(Leu522=)		not available	1	11157	8.96218e-05	0	132889	0	0.0774608	Inf	0.305378	Inf		0	5579	0	5579	1	0	0	Inf		0	0	911	676	1	0	0	Inf
94528854	c.1574T>G	p.(Phe525Cys)		not available	1	11157	8.96218e-05	0	132889	0	0.0774608	Inf	0.305378	Inf		0	5579	0	5579	1	0	0	Inf		0	0	911	676	1	0	0	Inf
94528815	c.1613C>A	p.(Ala538Asp)		not available	1	11157	8.96218e-05	0	132889	0	0.0774608	Inf	0.305378	Inf		0	5579	0	5579	1	0	0	Inf		0	1	911	676	0.426322	0	0	28.9827
94528813	c.1615del	p.(Leu539Serfs*29)	Severe (1)	not available	1	11157	8.96218e-05	0	132889	0	0.0774608	Inf	0.305378	Inf		0	5579	0	5579	1	0	0	Inf		0	1	911	676	0.426322	0	0	28.9827
94528795	c.1633A>T	p.(Asn545Tyr)		not available	1	11157	8.96218e-05	0	132889	0	0.0774608	Inf	0.305378	Inf		0	5579	0	5579	1	0	0	Inf		0	1	911	676	0.426322	0	0	28.9827
94528786	c.1642T>C	p.(Trp548Arg)		not available	1	11157	8.96218e-05	0	132889	0	0.0774608	Inf	0.305378	Inf		0	5579	0	5579	1	0	0	Inf		0	0	911	676	1	0	0	Inf
94528783	c.1645G>C	p.(Ala549Pro)	Severe (10)	not available	1	11157	8.96218e-05	0	132889	0	0.0774608	Inf	0.305378	Inf		0	5579	0	5579	1	0	0	Inf		1	0	911	676	1	Inf	0.0190212	Inf
94528782	c.1646C>A	p.(Ala549Asp)		not available	1	11157	8.96218e-05	0	132889	0	0.0774608	Inf	0.305378	Inf		0	5579	0	5579	1	0	0	Inf		0	0	911	676	1	0	0	Inf
94528780	c.1648G>T	p.(Gly550*)	Severe (1)	not available	1	11157	8.96218e-05	0	132889	0	0.0774608	Inf	0.305378	Inf		0	5579	0	5579	1	0	0	Inf		0	1	911	676	0.426322	0	0	28.9827
94528779	c.1649del	p.(Gly550Glufs*18)	Severe (1)	not available	1	11157	8.96218e-05	0	132889	0	0.0774608	Inf	0.305378	Inf		0	5579	0	5579	1	0	0	Inf		0	1	911	676	0.426322	0	0	28.9827
94528775	c.1653G>A	p.(Val551=)	Benign (3)	not available	1	11157	8.96218e-05	80	132808	0.000605583	0.0205816	0.148795	0.00372445	0.853301		0	5579	20	5559	1.87509e-06	0	0	0.201996		0	0	911	676	1	0	0	Inf
94528769	c.1648_1659del	p.(Gly550_Phe553del)	Severe (10)	not available	1	11157	8.96218e-05	0	132889	0	0.0774608	Inf	0.305378	Inf		0	5579	0	5579	1	0	0	Inf		1	0	911	676	1	Inf	0.0190212	Inf
94528765	c.1663G>A	p.(Asp555Asn)		not available	1	11157	8.96218e-05	0	132889	0	0.0774608	Inf	0.305378	Inf		0	5579	0	5579	1	0	0	Inf		0	0	911	676	1	0	0	Inf
94528751	c.1677G>A	p.(Trp559*)	Severe (1)	not available	1	11157	8.96218e-05	0	132889	0	0.0774608	Inf	0.305378	Inf		0	5579	0	5579	1	0	0	Inf		1	0	911	676	1	Inf	0.0190212	Inf
94528748	c.1680del	p.(Ser561Alafs*7)	Severe (1)	not available	1	11157	8.96218e-05	0	132889	0	0.0774608	Inf	0.305378	Inf		0	5579	0	5579	1	0	0	Inf		0	0	911	676	1	0	0	Inf
94528747	c.1681del	p.(Ser561Alafs*7)	Severe (1)	not available	1	11157	8.96218e-05	0	132889	0	0.0774608	Inf	0.305378	Inf		0	5579	0	5579	1	0	0	Inf		0	1	911	676	0.426322	0	0	28.9827
94528729	c.1699G>A	p.(Val567Met)	Benign (4)	not available	1	11157	8.96218e-05	41	132848	0.000306856	0.256266	0.29042	0.00718236	1.7117		0	5579	5	5574	0.062444	0	0	1.0909		0	0	911	676	1	0	0	Inf
94528722	c.1706A>G	p.(Tyr569Cys)	Severe (10)	not available	1	11157	8.96218e-05	0	132889	0	0.0774608	Inf	0.305378	Inf		0	5579	0	5579	1	0	0	Inf		1	0	911	676	1	Inf	0.0190212	Inf
94528713	c.1715G>A	p.(Arg572Gln)	Severe (10)	not available	1	11157	8.96218e-05	8	132881	5.75193e-05	0.51599	1.48874	0.0335484	11.1073		0	5579	0	5579	1	0	0	Inf		1	0	911	676	1	Inf	0.0190212	Inf
94528709	c.1719G>A	p.(Met573Ile)		not available	1	11157	8.96218e-05	0	132889	0	0.0774608	Inf	0.305378	Inf		0	5579	0	5579	1	0	0	Inf		0	1	911	676	0.426322	0	0	28.9827
94528680	c.1748A>T	p.(Lys583Met)		not available	1	11157	8.96218e-05	0	132889	0	0.0774608	Inf	0.305378	Inf		0	5579	0	5579	1	0	0	Inf		0	0	911	676	1	0	0	Inf
94528680	c.1748A>C	p.(Lys583Thr)		not available	1	11157	8.96218e-05	0	132889	0	0.0774608	Inf	0.305378	Inf		0	5579	0	5579	1	0	0	Inf		0	1	911	676	0.426322	0	0	28.9827
94528673	c.1755del	p.(Asp586Thrfs*63)	Severe (1)	not available	1	11157	8.96218e-05	0	132889	0	0.0774608	Inf	0.305378	Inf		0	5579	0	5579	1	0	0	Inf		0	0	911	676	1	0	0	Inf
94528667	c.1760+1G>A	p.(?)	Severe (1)	not available	1	11157	8.96218e-05	0	132889	0	0.0774608	Inf	0.305378	Inf		0	5579	0	5579	1	0	0	Inf		0	1	911	676	0.426322	0	0	28.9827
94528667	c.1760+1G>T	p.(?)	Severe (1)	not available	1	11157	8.96218e-05	0	132889	0	0.0774608	Inf	0.305378	Inf		0	5579	0	5579	1	0	0	Inf		0	0	911	676	1	0	0	Inf
94528304	c.1766G>C	p.(Trp589Ser)	Severe (10)	not available	1	11157	8.96218e-05	0	132889	0	0.0774608	Inf	0.305378	Inf		0	5579	0	5579	1	0	0	Inf		1	0	911	676	1	Inf	0.0190212	Inf
94528292	c.1778C>T	p.(Pro593Leu)		not available	1	11157	8.96218e-05	0	132889	0	0.0774608	Inf	0.305378	Inf		0	5579	0	5579	1	0	0	Inf		0	1	911	676	0.426322	0	0	28.9827
94528281	c.1789C>T	p.(Pro597Ser)		not available	1	11157	8.96218e-05	1	132888	5.98912e-06	0.148922	11.9104	0.151722	927.249		0	5579	0	5579	1	0	0	Inf		0	0	911	676	1	0	0	Inf
94528280	c.1790C>T	p.(Pro597Leu)		not available	1	11157	8.96218e-05	0	132889	0	0.0774608	Inf	0.305378	Inf		0	5579	0	5579	1	0	0	Inf		0	1	911	676	0.426322	0	0	28.9827
94528278	c.1792G>A	p.(Val598Met)	Benign (4)	not available	1	11157	8.96218e-05	15	132874	0.000110743	1	0.793953	0.0188583	5.1613		0	5579	1	5578	1	0	0	39.0005		0	0	911	676	1	0	0	Inf
94528275	c.1795del	p.(Glu599Lysfs*50)	Severe (1)	not available	1	11157	8.96218e-05	0	132889	0	0.0774608	Inf	0.305378	Inf		0	5579	0	5579	1	0	0	Inf		0	0	911	676	1	0	0	Inf
94528270	c.1800T>G	p.(Asp600Glu)		not available	1	11157	8.96218e-05	0	132889	0	0.0774608	Inf	0.305378	Inf		0	5579	0	5579	1	0	0	Inf		0	0	911	676	1	0	0	Inf
94528256	c.1814G>A	p.(Trp605*)	Severe (1)	not available	1	11157	8.96218e-05	0	132889	0	0.0774608	Inf	0.305378	Inf		0	5579	0	5579	1	0	0	Inf		0	1	911	676	0.426322	0	0	28.9827
94528253	c.1817G>A	p.(Gly606Asp)		not available	1	11157	8.96218e-05	2	132887	1.44073e-05	0.214848	5.95487	0.100933	114.435		0	5579	0	5579	1	0	0	Inf		0	0	911	676	1	0	0	Inf
94528251	c.1819G>T	p.(Gly607Trp)	Severe (10)	not available	1	11157	8.96218e-05	0	132889	0	0.0774608	Inf	0.305378	Inf		0	5579	0	5579	1	0	0	Inf		1	0	911	676	1	Inf	0.0190212	Inf
94528248	c.1822T>C	p.(Phe608Leu)		not available	1	11157	8.96218e-05	0	132889	0	0.0774608	Inf	0.305378	Inf		0	5579	0	5579	1	0	0	Inf		0	0	911	676	1	0	0	Inf
94528236	c.1834C>T	p.(Gln612*)	Severe (1)	not available	1	11157	8.96218e-05	0	132889	0	0.0774608	Inf	0.305378	Inf		0	5579	0	5579	1	0	0	Inf		0	1	911	676	0.426322	0	0	28.9827
94528227	c.1843G>T	p.(Val615Phe)		not available	1	11157	8.96218e-05	1	132888	5.97941e-06	0.148922	11.9104	0.151722	927.249		0	5579	0	5579	1	0	0	Inf		0	1	911	676	0.426322	0	0	28.9827
94528217	c.1853G>A	p.(Gly618Glu)	Severe (10)	not available	1	11157	8.96218e-05	0	132889	0	0.0774608	Inf	0.305378	Inf		0	5579	0	5579	1	0	0	Inf		1	0	911	676	1	Inf	0.0190212	Inf
94528217	c.1853G>T	p.(Gly1994Glu)		not available	1	11157	8.96218e-05	0	132889	0	0.0774608	Inf	0.305378	Inf		0	5579	0	5579	1	0	0	Inf		0	0	911	676	1	0	0	Inf
94528191	c.1879G>T	p.(Glu627*)	Severe (1)	not available	1	11157	8.96218e-05	0	132889	0	0.0774608	Inf	0.305378	Inf		0	5579	0	5579	1	0	0	Inf		0	0	911	676	1	0	0	Inf
94528179	c.1891G>A	p.(Gly631Arg)		not available	1	11157	8.96218e-05	0	132889	0	0.0774608	Inf	0.305378	Inf		0	5579	0	5579	1	0	0	Inf		0	0	911	676	1	0	0	Inf
94528176	c.1894del	p.(Ile632Serfs*17)	Severe (1)	not available	1	11157	8.96218e-05	0	132889	0	0.0774608	Inf	0.305378	Inf		0	5579	0	5579	1	0	0	Inf		0	1	911	676	0.426322	0	0	28.9827
94528175	c.1895T>A	p.(Ile632Asn)		not available	1	11157	8.96218e-05	0	132889	0	0.0774608	Inf	0.305378	Inf		0	5579	0	5579	1	0	0	Inf		0	0	911	676	1	0	0	Inf
94528158	c.1912C>T	p.(Pro638Ser)		not available	1	11157	8.96218e-05	0	132889	2.03339e-06	0.0774608	Inf	0.305378	Inf		0	5579	0	5579	1	0	0	Inf		0	1	911	676	0.426322	0	0	28.9827
94528157	c.1913C>T	p.(Pro638Leu)	Severe (10)	not available	1	11157	8.96218e-05	0	132889	0	0.0774608	Inf	0.305378	Inf		0	5579	0	5579	1	0	0	Inf		1	0	911	676	1	Inf	0.0190212	Inf
94528149	c.1921T>C	p.(Cys641Arg)	Severe (10)	not available	1	11157	8.96218e-05	0	132889	0	0.0774608	Inf	0.305378	Inf		0	5579	0	5579	1	0	0	Inf		1	0	911	676	1	Inf	0.0190212	Inf
94528149	c.1921T>G	p.(Cys641Gly)		not available	1	11157	8.96218e-05	0	132889	0	0.0774608	Inf	0.305378	Inf		0	5579	0	5579	1	0	0	Inf		0	0	911	676	1	0	0	Inf
94528148	c.1922G>C	p.(Cys641Ser)		not available	1	11157	8.96218e-05	0	132889	0	0.0774608	Inf	0.305378	Inf		0	5579	0	5579	1	0	0	Inf		0	0	911	676	1	0	0	Inf
94528137	c.1933G>T	p.(Asp645Tyr)		not available	1	11157	8.96218e-05	3	132886	2.30705e-05	0.275668	3.96965	0.0756196	49.5119		0	5579	0	5579	1	0	0	Inf		0	0	911	676	1	0	0	Inf
94528131	c.1937+2T>C	p.(?)	Severe (1)	not available	1	11157	8.96218e-05	0	132889	0	0.0774608	Inf	0.305378	Inf		0	5579	0	5579	1	0	0	Inf		0	0	911	676	1	0	0	Inf
94527518	c.1555-1033_1937+615delinsAGC	p.(?)		not available	1	11157	8.96218e-05	0	132889	0	0.0774608	Inf	0.305378	Inf		0	5579	0	5579	1	0	0	Inf		0	0	911	676	1	0	0	Inf
94527123	c.1938-822_1938-808del	p.(?)	Benign (3)	not available	1	11157	8.96218e-05	69	132820	0.000520278	0.0427002	0.172532	0.00430957	0.993955		0	5579	15	5564	6.04628e-05	0	0	0.278257		0	0	911	676	1	0	0	Inf
94526936	c.1938-621G>A	p.[=,Phe647Alafs*22,Phe647Serfs*22]		not available	1	11157	8.96218e-05	0	132889	0	0.0774608	Inf	0.305378	Inf		0	5579	0	5579	1	0	0	Inf		0	1	911	676	0.426322	0	0	28.9827
94526934	c.1938-619A>G	p.[Phe647Alafs*22,=]	Severe (1)	Severe	1	11157	8.96218e-05	0	132889	0	0.0774608	Inf	0.305378	Inf		0	5579	0	5579	1	0	0	Inf		1	0	911	676	1	Inf	0.0190212	Inf
94526920	c.1938-605C>T	p.(?)	Benign (3)	not available	1	11157	8.96218e-05	121	132767	0.000913692	0.00104272	0.0983468	0.00247332	0.558538		0	5579	47	5532	1.28934e-14	0	0	0.0810329		0	0	911	676	1	0	0	Inf
94526829	c.1938-514A>G	p.[Phe647Serfs*155,Phe647Serfs*22,=]	Severe (1)	Severe	1	11157	8.96218e-05	0	132889	0	0.0774608	Inf	0.305378	Inf		0	5579	0	5579	1	0	0	Inf		0	0	911	676	1	0	0	Inf
94526398	c.1555-3491_1938-83delins1734_1761-107inv	p.(?)		not available	1	11157	8.96218e-05	0	132889	0	0.0774608	Inf	0.305378	Inf		0	5579	0	5579	1	0	0	Inf		0	0	911	676	1	0	0	Inf
94526317	c.1938-2A>G	p.(?)	Severe (1)	not available	1	11157	8.96218e-05	0	132889	0	0.0774608	Inf	0.305378	Inf		0	5579	0	5579	1	0	0	Inf		0	1	911	676	0.426322	0	0	28.9827
94526289	c.1964del	p.(Phe655Serfs*15)	Severe (1)	not available	1	11157	8.96218e-05	0	132889	0	0.0774608	Inf	0.305378	Inf		0	5579	0	5579	1	0	0	Inf		0	0	911	676	1	0	0	Inf
94526286	c.1967C>T	p.(Pro656Leu)		not available	1	11157	8.96218e-05	0	132889	0	0.0774608	Inf	0.305378	Inf		0	5579	0	5579	1	0	0	Inf		0	0	911	676	1	0	0	Inf
94526269	c.1984dup	p.(Ala662Glyfs*104)	Severe (1)	not available	1	11157	8.96218e-05	0	132889	0	0.0774608	Inf	0.305378	Inf		0	5579	0	5579	1	0	0	Inf		0	0	911	676	1	0	0	Inf
94526260	c.1993T>G	p.(Tyr665Asp)		not available	1	11157	8.96218e-05	0	132889	0	0.0774608	Inf	0.305378	Inf		0	5579	0	5579	1	0	0	Inf		0	0	911	676	1	0	0	Inf
94526222	c.2019_2031del	p.(Ser673Argfs*6)	Severe (1)	not available	1	11157	8.96218e-05	0	132889	0	0.0774608	Inf	0.305378	Inf		0	5579	0	5579	1	0	0	Inf		1	0	911	676	1	Inf	0.0190212	Inf
94526219	c.2032_2034del	p.(Lys678del)		not available	1	11157	8.96218e-05	0	132889	0	0.0774608	Inf	0.305378	Inf		0	5579	0	5579	1	0	0	Inf		0	0	911	676	1	0	0	Inf
94526190	c.2063A>T	p.(Asn688Ile)		not available	1	11157	8.96218e-05	1	132888	5.97351e-06	0.148922	11.9104	0.151722	927.249		0	5579	0	5579	1	0	0	Inf		0	1	911	676	0.426322	0	0	28.9827
94526184	c.2069G>A	p.(Gly690Asp)		not available	1	11157	8.96218e-05	0	132889	0	0.0774608	Inf	0.305378	Inf		0	5579	0	5579	1	0	0	Inf		0	0	911	676	1	0	0	Inf
94526174	c.2079T>G	p.(Asn693Lys)		not available	1	11157	8.96218e-05	6	132883	4.39653e-05	0.431293	1.98506	0.0431516	16.3627		0	5579	0	5579	1	0	0	Inf		0	1	911	676	0.426322	0	0	28.9827
94526125	c.2128A>G	p.(Met710Val)		not available	1	11157	8.96218e-05	0	132889	0	0.0774608	Inf	0.305378	Inf		0	5579	0	5579	1	0	0	Inf		0	0	911	676	1	0	0	Inf
94525863	c.1555-2428_2161-101delins2160+7_2160+230invATGAATGins	p.(?)		not available	1	11157	8.96218e-05	0	132889	0	0.0774608	Inf	0.305378	Inf		0	5579	0	5579	1	0	0	Inf		0	0	911	676	1	0	0	Inf
94522355	c.2184C>A	p.(Ser728Arg)		not available	1	11157	8.96218e-05	0	132889	0	0.0774608	Inf	0.305378	Inf		0	5579	0	5579	1	0	0	Inf		0	0	911	676	1	0	0	Inf
94522345	c.2183_2194del	p.(Ser728_Phe731del)		not available	1	11157	8.96218e-05	0	132889	0	0.0774608	Inf	0.305378	Inf		0	5579	0	5579	1	0	0	Inf		0	0	911	676	1	0	0	Inf
94522337	c.2194_2202del	p.(Ile732_Phe734del)	Severe (10)	not available	1	11157	8.96218e-05	6	132883	4.39482e-05	0.431293	1.98506	0.0431516	16.3627		0	5579	0	5579	1	0	0	Inf		1	0	911	676	1	Inf	0.0190212	Inf
94522302	c.2237T>A	p.(Met746Lys)		not available	1	11157	8.96218e-05	0	132889	0	0.0774608	Inf	0.305378	Inf		0	5579	0	5579	1	0	0	Inf		0	0	911	676	1	0	0	Inf
94522300	c.2239del	p.(Leu747Cysfs*40)	Severe (1)	not available	1	11157	8.96218e-05	0	132889	0	0.0774608	Inf	0.305378	Inf		0	5579	0	5579	1	0	0	Inf		0	1	911	676	0.426322	0	0	28.9827
94522287	c.2252T>C	p.(Leu751Pro)		not available	1	11157	8.96218e-05	0	132889	0	0.0774608	Inf	0.305378	Inf		0	5579	0	5579	1	0	0	Inf		0	0	911	676	1	0	0	Inf
94522284	c.2255G>A	p.(Ser752Asn)		not available	1	11157	8.96218e-05	0	132889	0	0.0774608	Inf	0.305378	Inf		0	5579	0	5579	1	0	0	Inf		0	0	911	676	1	0	0	Inf
94522272	c.2267C>T	p.(Ser756Phe)		not available	1	11157	8.96218e-05	6	132882	4.86617e-05	0.431296	1.98504	0.0431513	16.3625		0	5579	0	5579	1	0	0	Inf		0	0	911	676	1	0	0	Inf
94522266	c.2273C>T	p.(Ala758Val)		not available	1	11157	8.96218e-05	0	132889	0	0.0774608	Inf	0.305378	Inf		0	5579	0	5579	1	0	0	Inf		0	0	911	676	1	0	0	Inf
94522246	c.2292_2293delinsC	p.(Ser765Valfs*22)	Severe (1)	not available	1	11157	8.96218e-05	0	132889	0	0.0774608	Inf	0.305378	Inf		0	5579	0	5579	1	0	0	Inf		1	0	911	676	1	Inf	0.0190212	Inf
94522245	c.2294G>A	p.(Ser765Asn)		not available	1	11157	8.96218e-05	0	132889	0	0.0774608	Inf	0.305378	Inf		0	5579	0	5579	1	0	0	Inf		0	0	911	676	1	0	0	Inf
94522244	c.2295T>G	p.(Ser765Arg)		not available	1	11157	8.96218e-05	0	132889	0	0.0774608	Inf	0.305378	Inf		0	5579	0	5579	1	0	0	Inf		0	0	911	676	1	0	0	Inf
94522244	c.2292_2295delinsAGG	p.(Cys764*)	Severe (1)	not available	1	11157	8.96218e-05	0	132889	0	0.0774608	Inf	0.305378	Inf		0	5579	0	5579	1	0	0	Inf		1	0	911	676	1	Inf	0.0190212	Inf
94522242	c.2297dup	p.(Val767Cysfs*23)	Severe (1)	not available	1	11157	8.96218e-05	0	132889	0	0.0774608	Inf	0.305378	Inf		0	5579	0	5579	1	0	0	Inf		0	0	911	676	1	0	0	Inf
94522242	c.2297G>A	p.(Gly766Asp)	Severe (10)	not available	1	11157	8.96218e-05	0	132889	0	0.0774608	Inf	0.305378	Inf		0	5579	0	5579	1	0	0	Inf		1	0	911	676	1	Inf	0.0190212	Inf
94522242	c.2297G>T	p.(Gly766Val)		not available	1	11157	8.96218e-05	1	132888	5.97667e-06	0.148922	11.9104	0.151722	927.249		0	5579	0	5579	1	0	0	Inf		0	0	911	676	1	0	0	Inf
94522234	c.2291_2305del	p.(Cys764_Ile768del)		not available	1	11157	8.96218e-05	0	132889	0	0.0774608	Inf	0.305378	Inf		0	5579	0	5579	1	0	0	Inf		0	0	911	676	1	0	0	Inf
94522202	c.2337C>T	p.(Cys779=)	Severe (10)	not available	1	11157	8.96218e-05	4	132885	3.14229e-05	0.331777	2.97758	0.0604569	30.1094		0	5579	0	5579	1	0	0	Inf		1	0	911	676	1	Inf	0.0190212	Inf
94522192	c.2347C>T	p.(Gln783*)	Severe (1)	not available	1	11157	8.96218e-05	0	132889	0	0.0774608	Inf	0.305378	Inf		0	5579	0	5579	1	0	0	Inf		0	0	911	676	1	0	0	Inf
94522153	c.2382+4A>G	p.(?)		not available	1	11157	8.96218e-05	0	132889	0	0.0774608	Inf	0.305378	Inf		0	5579	0	5579	1	0	0	Inf		0	0	911	676	1	0	0	Inf
94522152	c.2382+5G>C	p.[=,His721_Val794del]	Moderate (1)	Moderate	1	11157	8.96218e-05	0	132889	0	0.0774608	Inf	0.305378	Inf		0	5579	0	5579	1	0	0	Inf		0	0	911	676	1	0	0	Inf
94520872	c.2383-1G>C	p.(?)	Severe (1)	not available	1	11157	8.96218e-05	0	132889	0	0.0774608	Inf	0.305378	Inf		0	5579	0	5579	1	0	0	Inf		0	1	911	676	0.426322	0	0	28.9827
94520870	c.2384G>T	p.(Ser795Ile)		not available	1	11157	8.96218e-05	0	132889	0	0.0774608	Inf	0.305378	Inf		0	5579	0	5579	1	0	0	Inf		0	1	911	676	0.426322	0	0	28.9827
94520870	c.2384G>A	p.(Ser795Asn)		not available	1	11157	8.96218e-05	0	132889	2.03375e-06	0.0774608	Inf	0.305378	Inf		0	5579	0	5579	1	0	0	Inf		0	1	911	676	0.426322	0	0	28.9827
94520869	c.2385C>T	p.(Ser795=)		not available	1	11157	8.96218e-05	0	132889	0	0.0774608	Inf	0.305378	Inf		0	5579	0	5579	1	0	0	Inf		0	1	911	676	0.426322	0	0	28.9827
94520854	c.2385_2400del	p.(Ser795Argfs*43)	Severe (1)	not available	1	11157	8.96218e-05	0	132889	0	0.0774608	Inf	0.305378	Inf		0	5579	0	5579	1	0	0	Inf		0	1	911	676	0.426322	0	0	28.9827
94520816	c.2438A>C	p.(Glu813Ala)	Severe (10)	not available	1	11157	8.96218e-05	0	132889	0	0.0774608	Inf	0.305378	Inf		0	5579	0	5579	1	0	0	Inf		1	0	911	676	1	Inf	0.0190212	Inf
94520811	c.2443C>T	p.(Gln815*)	Severe (1)	not available	1	11157	8.96218e-05	0	132889	0	0.0774608	Inf	0.305378	Inf		0	5579	0	5579	1	0	0	Inf		1	0	911	676	1	Inf	0.0190212	Inf
94520801	c.2453G>T	p.(Gly818Val)	Severe (10)	not available	1	11157	8.96218e-05	0	132889	0	0.0774608	Inf	0.305378	Inf		0	5579	0	5579	1	0	0	Inf		1	0	911	676	1	Inf	0.0190212	Inf
94520784	c.2470A>G	p.(Ile824Val)	Severe (10)	not available	1	11157	8.96218e-05	0	132889	0	0.0774608	Inf	0.305378	Inf		0	5579	0	5579	1	0	0	Inf		1	0	911	676	1	Inf	0.0190212	Inf
94520781	c.2473G>A	p.(Gly825Arg)	Benign (4)	not available	1	11157	8.96218e-05	15	132874	0.000110043	1	0.793953	0.0188583	5.1613		0	5579	1	5578	1	0	0	39.0005		0	0	911	676	1	0	0	Inf
94520766	c.2488G>T	p.(Glu830*)	Severe (1)	not available	1	11157	8.96218e-05	0	132889	0	0.0774608	Inf	0.305378	Inf		0	5579	0	5579	1	0	0	Inf		0	0	911	676	1	0	0	Inf
94520760	c.2494G>T	p.(Asp832Tyr)		not available	1	11157	8.96218e-05	0	132889	0	0.0774608	Inf	0.305378	Inf		0	5579	0	5579	1	0	0	Inf		0	1	911	676	0.426322	0	0	28.9827
94520744	c.2510T>C	p.(Leu837Pro)	Severe (10)	not available	1	11157	8.96218e-05	0	132889	0	0.0774608	Inf	0.305378	Inf		0	5579	0	5579	1	0	0	Inf		1	0	911	676	1	Inf	0.0190212	Inf
94520735	c.2519T>G	p.(Met840Arg)	Severe (10)	not available	1	11157	8.96218e-05	0	132889	0	0.0774608	Inf	0.305378	Inf		0	5579	0	5579	1	0	0	Inf		1	0	911	676	1	Inf	0.0190212	Inf
94520722	c.2532C>G	p.(Leu844=)		not available	1	11157	8.96218e-05	0	132889	0	0.0774608	Inf	0.305378	Inf		0	5579	0	5579	1	0	0	Inf		0	0	911	676	1	0	0	Inf
94520718	c.2536G>A	p.(Asp846Asn)		not available	1	11157	8.96218e-05	0	132889	0	0.0774608	Inf	0.305378	Inf		0	5579	0	5579	1	0	0	Inf		0	0	911	676	1	0	0	Inf
94520718	c.2536G>C	p.(Asp846His)		not available	1	11157	8.96218e-05	0	132889	0	0.0774608	Inf	0.305378	Inf		0	5579	0	5579	1	0	0	Inf		0	0	911	676	1	0	0	Inf
94520711	c.2543C>A	p.(Ala848Asp)	Severe (10)	not available	1	11157	8.96218e-05	0	132889	0	0.0774608	Inf	0.305378	Inf		0	5579	0	5579	1	0	0	Inf		1	0	911	676	1	Inf	0.0190212	Inf
94520698	c.2556del	p.(Leu852Phefs*49)	Severe (1)	not available	1	11157	8.96218e-05	0	132889	0	0.0774608	Inf	0.305378	Inf		0	5579	0	5579	1	0	0	Inf		0	1	911	676	0.426322	0	0	28.9827
94520694	c.2560dup	p.(Ala854Glyfs*5)	Severe (1)	not available	1	11157	8.96218e-05	0	132889	0	0.0774608	Inf	0.305378	Inf		0	5579	0	5579	1	0	0	Inf		1	0	911	676	1	Inf	0.0190212	Inf
94520683	c.2571del	p.(Asp858Ilefs*43)	Severe (1)	not available	1	11157	8.96218e-05	0	132889	0	0.0774608	Inf	0.305378	Inf		0	5579	0	5579	1	0	0	Inf		1	0	911	676	1	Inf	0.0190212	Inf
94520679	c.2575C>T	p.(Gln859*)	Severe (1)	not available	1	11157	8.96218e-05	0	132889	0	0.0774608	Inf	0.305378	Inf		0	5579	0	5579	1	0	0	Inf		0	0	911	676	1	0	0	Inf
94520661	c.2587_2587+6del	p.(Gly863Glufs*38)	Severe (1)	not available	1	11157	8.96218e-05	0	132889	0	0.0774608	Inf	0.305378	Inf		0	5579	0	5579	1	0	0	Inf		0	1	911	676	0.426322	0	0	28.9827
94520660	c.2587_2587+7del	p.(Gly863Glufs*38)	Severe (1)	not available	1	11157	8.96218e-05	0	132889	0	0.0774608	Inf	0.305378	Inf		0	5579	0	5579	1	0	0	Inf		0	0	911	676	1	0	0	Inf
94517266	c.2588-12C>G	p.(=)	Benign (3)	not available	1	11157	8.96218e-05	310	132579	0.00233415	7.56085e-10	0.0383432	0.00097157	0.215188		0	5579	304	5275	8.80938e-94	0	0	0.0115388		1	0	911	676	1	Inf	0.0190212	Inf
94517259	c.2588-7_2588-5delinsGG	p.(?)		not available	1	11157	8.96218e-05	0	132889	0	0.0774608	Inf	0.305378	Inf		0	5579	0	5579	1	0	0	Inf		0	0	911	676	1	0	0	Inf
94517254	c.2588G>A	p.(Gly863Glu)		not available	1	11157	8.96218e-05	0	132889	8.29117e-09	0.0774608	Inf	0.305378	Inf		0	5579	0	5579	1	0	0	Inf		0	1	911	676	0.426322	0	0	28.9827
94517254	c.(1268_1938)_(1938_2588)del	p.(?)		not available	1	11157	8.96218e-05	0	132889	0	0.0774608	Inf	0.305378	Inf		0	5579	0	5579	1	0	0	Inf		0	1	911	676	0.426322	0	0	28.9827
94517247	c.2594_2595del	p.(Tyr865Trpfs*19)	Severe (1)	not available	1	11157	8.96218e-05	0	132889	0	0.0774608	Inf	0.305378	Inf		0	5579	0	5579	1	0	0	Inf		0	1	911	676	0.426322	0	0	28.9827
94517239	c.2603del	p.(Pro868Hisfs*33)	Severe (1)	not available	1	11157	8.96218e-05	1	132888	4.21112e-06	0.148922	11.9104	0.151722	927.249		0	5579	0	5579	1	0	0	Inf		0	0	911	676	1	0	0	Inf
94517234	c.2608C>T	p.(Pro870Ser)		not available	1	11157	8.96218e-05	0	132889	0	0.0774608	Inf	0.305378	Inf		0	5579	0	5579	1	0	0	Inf		0	0	911	676	1	0	0	Inf
94517227	c.2588-161_2615del	p.(?)		not available	1	11157	8.96218e-05	0	132889	0	0.0774608	Inf	0.305378	Inf		0	5579	0	5579	1	0	0	Inf		0	1	911	676	0.426322	0	0	28.9827
94517225	c.2617T>A	p.(Phe873Ile)	Severe (10)	not available	1	11157	8.96218e-05	0	132889	0	0.0774608	Inf	0.305378	Inf		0	5579	0	5579	1	0	0	Inf		1	0	911	676	1	Inf	0.0190212	Inf
94517215	c.2627A>C	p.(Gln876Pro)		not available	1	11157	8.96218e-05	0	132889	0	0.0774608	Inf	0.305378	Inf		0	5579	0	5579	1	0	0	Inf		0	0	911	676	1	0	0	Inf
94517215	c.2626_2627insTTT	p.(Gln876_Asp2273delinsLeu*)	Severe (1)	not available	1	11157	8.96218e-05	0	132889	0	0.0774608	Inf	0.305378	Inf		0	5579	0	5579	1	0	0	Inf		0	0	911	676	1	0	0	Inf
94514521	c.2654-8T>G	p.[Gly863Valfs*47,=]	Severe (1)	Severe	1	11157	8.96218e-05	1	132887	1.05529e-05	0.148923	11.9103	0.15172	927.243		0	5579	0	5579	1	0	0	Inf		0	0	911	676	1	0	0	Inf
94514513	c.(2160+1_2161-1)_(2653+1_2654-1)	p.(?)	Severe (1)	not available	1	11157	8.96218e-05	0	132889	0	0.0774608	Inf	0.305378	Inf		0	5579	0	5579	1	0	0	Inf		1	0	911	676	1	Inf	0.0190212	Inf
94514510	c.2657del	p.(Cys886Phefs*15)	Severe (1)	not available	1	11157	8.96218e-05	0	132889	0	0.0774608	Inf	0.305378	Inf		0	5579	0	5579	1	0	0	Inf		0	0	911	676	1	0	0	Inf
94514487	c.2680dup	p.(Leu894Profs*26)	Severe (1)	not available	1	11157	8.96218e-05	0	132889	0	0.0774608	Inf	0.305378	Inf		0	5579	0	5579	1	0	0	Inf		1	0	911	676	1	Inf	0.0190212	Inf
94514481	c.2686A>G	p.(Lys896Glu)	Severe (10)	not available	1	11157	8.96218e-05	0	132889	0	0.0774608	Inf	0.305378	Inf		0	5579	0	5579	1	0	0	Inf		1	0	911	676	1	Inf	0.0190212	Inf
94514475	c.2692G>T	p.(Glu898*)	Severe (1)	not available	1	11157	8.96218e-05	0	132889	0	0.0774608	Inf	0.305378	Inf		0	5579	0	5579	1	0	0	Inf		0	1	911	676	0.426322	0	0	28.9827
94514475	c.2692G>A	p.(Glu898Lys)	Benign (4)	not available	1	11157	8.96218e-05	17	132872	0.000128123	1	0.700526	0.0167612	4.47168		0	5579	1	5578	1	0	0	39.0005		0	1	911	676	0.426322	0	0	28.9827
94514435	c.2731_2732del	p.(Glu911Argfs*8)	Severe (1)	not available	1	11157	8.96218e-05	0	132889	0	0.0774608	Inf	0.305378	Inf		0	5579	0	5579	1	0	0	Inf		1	0	911	676	1	Inf	0.0190212	Inf
94514431	c.2694_2736del	p.(Pro899Tyrfs*19)	Severe (1)	not available	1	11157	8.96218e-05	0	132889	0	0.0774608	Inf	0.305378	Inf		0	5579	0	5579	1	0	0	Inf		0	1	911	676	0.426322	0	0	28.9827
94514412	c.2743+12A>C	p.(?)	Benign (4)	not available	1	11157	8.96218e-05	15	132874	0.000114926	1	0.793953	0.0188583	5.1613		0	5579	1	5578	1	0	0	39.0005		0	0	911	676	1	0	0	Inf
94514389	c.2654-905_2743+35del	p.(G885_H915del)	Severe (10)	not available	1	11157	8.96218e-05	0	132889	0	0.0774608	Inf	0.305378	Inf		0	5579	0	5579	1	0	0	Inf		1	0	911	676	1	Inf	0.0190212	Inf
94512643	c.2750del	p.(Phe917Serfs*15)	Severe (1)	not available	1	11157	8.96218e-05	0	132889	0	0.0774608	Inf	0.305378	Inf		0	5579	0	5579	1	0	0	Inf		0	0	911	676	1	0	0	Inf
94512636	c.2757A>C	p.(Glu919Asp)		not available	1	11157	8.96218e-05	1	132888	5.97362e-06	0.148922	11.9104	0.151722	927.249		0	5579	0	5579	1	0	0	Inf		0	1	911	676	0.426322	0	0	28.9827
94512625	c.2768del	p.(Pro923Glnfs*9)	Severe (1)	not available	1	11157	8.96218e-05	0	132889	0	0.0774608	Inf	0.305378	Inf		0	5579	0	5579	1	0	0	Inf		0	0	911	676	1	0	0	Inf
94512614	c.2779C>T	p.(Pro927Ser)		not available	1	11157	8.96218e-05	1	132888	4.06608e-06	0.148922	11.9104	0.151722	927.249		0	5579	0	5579	1	0	0	Inf		0	0	911	676	1	0	0	Inf
94512611	c.2782G>T	p.(Gly928Trp)		not available	1	11157	8.96218e-05	0	132889	0	0.0774608	Inf	0.305378	Inf		0	5579	0	5579	1	0	0	Inf		0	0	911	676	1	0	0	Inf
94512608	c.2785dup	p.(Val929Glyfs*11)	Severe (1)	not available	1	11157	8.96218e-05	0	132889	0	0.0774608	Inf	0.305378	Inf		0	5579	0	5579	1	0	0	Inf		0	1	911	676	0.426322	0	0	28.9827
94512595	c.2798A>T	p.(Asn933Ile)		not available	1	11157	8.96218e-05	0	132889	0	0.0774608	Inf	0.305378	Inf		0	5579	0	5579	1	0	0	Inf		0	0	911	676	1	0	0	Inf
94512578	c.2815G>T	p.(Glu939*)	Severe (1)	not available	1	11157	8.96218e-05	0	132889	0	0.0774608	Inf	0.305378	Inf		0	5579	0	5579	1	0	0	Inf		0	1	911	676	0.426322	0	0	28.9827
94512565	c.2828G>A	p.(Arg943Gln)	Benign (3)	not available	1	11157	8.96218e-05	4322	128567	0.0325222	1.33524e-151	0.00266635	7.47551e-05	0.0148653		0	5579	5579	0	0	0	0	0.000119019		0	0	911	676	1	0	0	Inf
94512564	c.2829del	p.(Pro944Glnfs*6)	Severe (1)	not available	1	11157	8.96218e-05	0	132889	0	0.0774608	Inf	0.305378	Inf		0	5579	0	5579	1	0	0	Inf		1	0	911	676	1	Inf	0.0190212	Inf
94512551	c.2842C>T	p.(Arg948Cys)		not available	1	11157	8.96218e-05	2	132886	1.85e-05	0.214849	5.95482	0.100933	114.435		0	5579	0	5579	1	0	0	Inf		0	0	911	676	1	0	0	Inf
94512533	c.2860T>G	p.(Tyr954Asp)		not available	1	11157	8.96218e-05	0	132889	0	0.0774608	Inf	0.305378	Inf		0	5579	0	5579	1	0	0	Inf		0	0	911	676	1	0	0	Inf
94512532	c.2861A>C	p.(Tyr954Ser)		not available	1	11157	8.96218e-05	0	132889	0	0.0774608	Inf	0.305378	Inf		0	5579	0	5579	1	0	0	Inf		0	1	911	676	0.426322	0	0	28.9827
94512524	c.2869C>A	p.(Gln957Lys)		not available	1	11157	8.96218e-05	0	132889	0	0.0774608	Inf	0.305378	Inf		0	5579	0	5579	1	0	0	Inf		0	0	911	676	1	0	0	Inf
94512523	c.2870A>C	p.(Gln957Pro)		not available	1	11157	8.96218e-05	0	132889	0	0.0774608	Inf	0.305378	Inf		0	5579	0	5579	1	0	0	Inf		0	1	911	676	0.426322	0	0	28.9827
94512518	c.2875A>T	p.(Thr959Ser)	Benign (4)	not available	1	11157	8.96218e-05	12	132877	9.05553e-05	1	0.992479	0.023215	6.70901		0	5579	0	5579	1	0	0	Inf		0	0	911	676	1	0	0	Inf
94512516	c.2877C>T	p.(Thr959=)	Benign (3)	not available	1	11157	8.96218e-05	76	132813	0.000568145	0.0300983	0.156633	0.00391789	0.899602		0	5579	18	5561	7.52533e-06	0	0	0.226873		1	0	911	676	1	Inf	0.0190212	Inf
94512515	c.2878G>A	p.(Ala960Thr)	Severe (10)	not available	1	11157	8.96218e-05	1	132888	6.26178e-06	0.148922	11.9104	0.151722	927.249		0	5579	0	5579	1	0	0	Inf		1	0	911	676	1	Inf	0.0190212	Inf
94512514	c.2879del	p.(Ala960Aspfs*17)	Severe (1)	not available	1	11157	8.96218e-05	0	132889	0	0.0774608	Inf	0.305378	Inf		0	5579	0	5579	1	0	0	Inf		0	0	911	676	1	0	0	Inf
94512506	c.2887G>C	p.(Gly963Arg)		not available	1	11157	8.96218e-05	0	132889	0	0.0774608	Inf	0.305378	Inf		0	5579	0	5579	1	0	0	Inf		0	1	911	676	0.426322	0	0	28.9827
94512505	c.2888G>T	p.(Gly963Val)		not available	1	11157	8.96218e-05	0	132889	0	0.0774608	Inf	0.305378	Inf		0	5579	0	5579	1	0	0	Inf		0	0	911	676	1	0	0	Inf
94512500	c.2893A>G	p.(Asn965Asp)	Severe (10)	not available	1	11157	8.96218e-05	0	132889	0	0.0774608	Inf	0.305378	Inf		0	5579	0	5579	1	0	0	Inf		1	0	911	676	1	Inf	0.0190212	Inf
94512500	c.2893A>T	p.(Asn965Tyr)		not available	1	11157	8.96218e-05	0	132889	0	0.0774608	Inf	0.305378	Inf		0	5579	0	5579	1	0	0	Inf		0	0	911	676	1	0	0	Inf
94512490	c.2903G>C	p.(Gly968Ala)		not available	1	11157	8.96218e-05	0	132889	0	0.0774608	Inf	0.305378	Inf		0	5579	0	5579	1	0	0	Inf		0	0	911	676	1	0	0	Inf
94512488	c.2905A>G	p.(Lys969Glu)		not available	1	11157	8.96218e-05	0	132889	0	0.0774608	Inf	0.305378	Inf		0	5579	0	5579	1	0	0	Inf		0	1	911	676	0.426322	0	0	28.9827
94512487	c.2906A>G	p.(Lys969Arg)	Severe (10)	not available	1	11157	8.96218e-05	2	132887	1.42541e-05	0.214848	5.95487	0.100933	114.435		0	5579	0	5579	1	0	0	Inf		1	0	911	676	1	Inf	0.0190212	Inf
94512485	c.2908A>G	p.(Thr970Ala)		not available	1	11157	8.96218e-05	0	132889	0	0.0774608	Inf	0.305378	Inf		0	5579	0	5579	1	0	0	Inf		0	0	911	676	1	0	0	Inf
94512478	c.2915C>T	p.(Thr972Ile)		not available	1	11157	8.96218e-05	2	132887	1.64504e-05	0.214848	5.95487	0.100933	114.435		0	5579	0	5579	1	0	0	Inf		0	1	911	676	0.426322	0	0	28.9827
94512475	c.2918T>C	p.(Leu973Ser,?)		not available	1	11157	8.96218e-05	0	132889	0	0.0774608	Inf	0.305378	Inf		0	5579	0	5579	1	0	0	Inf		0	0	911	676	1	0	0	Inf
94512470	c.2918+5G>A	p.(?)		not available	1	11157	8.96218e-05	0	132889	0	0.0774608	Inf	0.305378	Inf		0	5579	0	5579	1	0	0	Inf		0	0	911	676	1	0	0	Inf
94510683	c.2919-383C>T	p.(?)	Benign (4)	not available	1	11157	8.96218e-05	12	132877	8.79078e-05	1	0.992479	0.023215	6.70901		0	5579	0	5579	1	0	0	Inf		0	1	911	676	0.426322	0	0	28.9827
94510300	c.(2653+1_2654-1)_(2918+1_2919-1)del	p.(?)	Severe (1)	not available	1	11157	8.96218e-05	0	132889	0	0.0774608	Inf	0.305378	Inf		0	5579	0	5579	1	0	0	Inf		1	0	911	676	1	Inf	0.0190212	Inf
94510299	c.2920T>C	p.(Ser974Pro)		not available	1	11157	8.96218e-05	1	132888	5.96154e-06	0.148922	11.9104	0.151722	927.249		0	5579	0	5579	1	0	0	Inf		0	0	911	676	1	0	0	Inf
94510294	c.2925C>G	p.(Ile975Met)		not available	1	11157	8.96218e-05	0	132889	0	0.0774608	Inf	0.305378	Inf		0	5579	0	5579	1	0	0	Inf		0	0	911	676	1	0	0	Inf
94510288	c.2931G>A	p.(Thr977=)		not available	1	11157	8.96218e-05	0	132889	2.88902e-06	0.0774608	Inf	0.305378	Inf		0	5579	0	5579	1	0	0	Inf		0	0	911	676	1	0	0	Inf
94510259	c.2960T>G	p.(Val987Gly)		not available	1	11157	8.96218e-05	0	132889	0	0.0774608	Inf	0.305378	Inf		0	5579	0	5579	1	0	0	Inf		0	1	911	676	0.426322	0	0	28.9827
94510256	c.2963T>C	p.(Leu988Pro)		not available	1	11157	8.96218e-05	0	132889	0	0.0774608	Inf	0.305378	Inf		0	5579	0	5579	1	0	0	Inf		0	0	911	676	1	0	0	Inf
94510254	c.2965G>A	p.(Val989Ile)		not available	1	11157	8.96218e-05	9	132880	6.5669e-05	0.553484	1.32333	0.030189	9.55231		0	5579	0	5579	1	0	0	Inf		0	0	911	676	1	0	0	Inf
94510245	c.2974A>C	p.(Arg992=)		not available	1	11157	8.96218e-05	0	132889	0	0.0774608	Inf	0.305378	Inf		0	5579	0	5579	1	0	0	Inf		0	0	911	676	1	0	0	Inf
94510235	c.2977_2984del	p.(Asp993Asnfs*27)	Severe (1)	not available	1	11157	8.96218e-05	0	132889	0	0.0774608	Inf	0.305378	Inf		0	5579	0	5579	1	0	0	Inf		1	0	911	676	1	Inf	0.0190212	Inf
94510223	c.2996del	p.(Asp999Valfs*32)	Severe (1)	not available	1	11157	8.96218e-05	0	132889	0	0.0774608	Inf	0.305378	Inf		0	5579	0	5579	1	0	0	Inf		0	1	911	676	0.426322	0	0	28.9827
94510212	c.3007C>T	p.(Gln1003*)	Severe (1)	not available	1	11157	8.96218e-05	0	132889	0	0.0774608	Inf	0.305378	Inf		0	5579	0	5579	1	0	0	Inf		1	0	911	676	1	Inf	0.0190212	Inf
94510212	c.3007dup	p.(Gln1003Profs*20)	Severe (1)	not available	1	11157	8.96218e-05	0	132889	0	0.0774608	Inf	0.305378	Inf		0	5579	0	5579	1	0	0	Inf		0	0	911	676	1	0	0	Inf
94510202	c.3017G>A	p.(Gly1006Asp)		not available	1	11157	8.96218e-05	0	132889	0	0.0774608	Inf	0.305378	Inf		0	5579	0	5579	1	0	0	Inf		0	0	911	676	1	0	0	Inf
94510202	c.3017G>T	p.(Gly1006Val)		not available	1	11157	8.96218e-05	0	132889	0	0.0774608	Inf	0.305378	Inf		0	5579	0	5579	1	0	0	Inf		0	1	911	676	0.426322	0	0	28.9827
94510191	c.3028C>T	p.(Gln1010*)	Severe (1)	not available	1	11157	8.96218e-05	0	132889	0	0.0774608	Inf	0.305378	Inf		0	5579	0	5579	1	0	0	Inf		0	0	911	676	1	0	0	Inf
94510168	c.3050+1G>A	p.(?)	Severe (1)	not available	1	11157	8.96218e-05	0	132889	0	0.0774608	Inf	0.305378	Inf		0	5579	0	5579	1	0	0	Inf		1	0	911	676	1	Inf	0.0190212	Inf
94509048	c.3051-35_3051-17del	p.(?)		not available	1	11157	8.96218e-05	0	132889	0	0.0774608	Inf	0.305378	Inf		0	5579	0	5579	1	0	0	Inf		0	1	911	676	0.426322	0	0	28.9827
94509047	c.3051-16T>A	p.(?)		not available	1	11157	8.96218e-05	0	132889	0	0.0774608	Inf	0.305378	Inf		0	5579	0	5579	1	0	0	Inf		0	0	911	676	1	0	0	Inf
94509023	c.3059T>A	p.(Val1020Glu)	Severe (10)	not available	1	11157	8.96218e-05	0	132889	0	0.0774608	Inf	0.305378	Inf		0	5579	0	5579	1	0	0	Inf		1	0	911	676	1	Inf	0.0190212	Inf
94509011	c.3071T>A	p.(Met1024Lys)		not available	1	11157	8.96218e-05	0	132889	0	0.0774608	Inf	0.305378	Inf		0	5579	0	5579	1	0	0	Inf		0	1	911	676	0.426322	0	0	28.9827
94509002	c.3080A>G	p.(Tyr1027Cys)		not available	1	11157	8.96218e-05	0	132889	0	0.0774608	Inf	0.305378	Inf		0	5579	0	5579	1	0	0	Inf		0	0	911	676	1	0	0	Inf
94508996	c.3086A>C	p.(Gln1029Pro)		not available	1	11157	8.96218e-05	0	132889	0	0.0774608	Inf	0.305378	Inf		0	5579	0	5579	1	0	0	Inf		0	0	911	676	1	0	0	Inf
94508993	c.3089T>G	p.(Leu1030Arg)		not available	1	11157	8.96218e-05	0	132889	0	0.0774608	Inf	0.305378	Inf		0	5579	0	5579	1	0	0	Inf		0	0	911	676	1	0	0	Inf
94508988	c.3094G>C	p.(Gly1032Arg)		not available	1	11157	8.96218e-05	1	132888	5.96972e-06	0.148922	11.9104	0.151722	927.249		0	5579	0	5579	1	0	0	Inf		0	1	911	676	0.426322	0	0	28.9827
94508986	c.3096A>T	p.(Gly1032=)		not available	1	11157	8.96218e-05	1	132888	5.30166e-06	0.148922	11.9104	0.151722	927.249		0	5579	0	5579	1	0	0	Inf		0	0	911	676	1	0	0	Inf
94508933	c.3149G>A	p.(Gly1050Asp)		not available	1	11157	8.96218e-05	5	132884	3.78577e-05	0.38354	2.38205	0.0503591	21.29		0	5579	0	5579	1	0	0	Inf		0	0	911	676	1	0	0	Inf
94508898	c.3184C>A	p.(Leu1062Ile)		not available	1	11157	8.96218e-05	2	132887	1.64478e-05	0.214848	5.95487	0.100933	114.435		0	5579	0	5579	1	0	0	Inf		0	1	911	676	0.426322	0	0	28.9827
94508893	c.3173_3189delinsGTTGT	p.(Glu1058_Ser1063delinsGlyCys)		not available	1	11157	8.96218e-05	0	132889	0	0.0774608	Inf	0.305378	Inf		0	5579	0	5579	1	0	0	Inf		0	0	911	676	1	0	0	Inf
94508891	c.3190+1G>C	p.(?)	Severe (1)	not available	1	11157	8.96218e-05	0	132889	0	0.0774608	Inf	0.305378	Inf		0	5579	0	5579	1	0	0	Inf		0	0	911	676	1	0	0	Inf
94508871	c.3190+21A>G	p.(?)		not available	1	11157	8.96218e-05	1	132888	5.985e-06	0.148922	11.9104	0.151722	927.249		0	5579	0	5579	1	0	0	Inf		0	0	911	676	1	0	0	Inf
94508465	c.3191-11T>A	p.(Gly1064delinsValProProGly)	Severe (10)	not available	1	11157	8.96218e-05	0	132889	0	0.0774608	Inf	0.305378	Inf		0	5579	0	5579	1	0	0	Inf		1	0	911	676	1	Inf	0.0190212	Inf
94508451	c.3194G>A	p.(Gly1065Asp)		not available	1	11157	8.96218e-05	0	132889	0	0.0774608	Inf	0.305378	Inf		0	5579	0	5579	1	0	0	Inf		0	1	911	676	0.426322	0	0	28.9827
94508441	c.3204A>T	p.(Arg1068Ser)		not available	1	11157	8.96218e-05	0	132889	0	0.0774608	Inf	0.305378	Inf		0	5579	0	5579	1	0	0	Inf		0	0	911	676	1	0	0	Inf
94508440	c.3205A>C	p.(Lys1069Gln)		not available	1	11157	8.96218e-05	0	132889	0	0.0774608	Inf	0.305378	Inf		0	5579	0	5579	1	0	0	Inf		0	0	911	676	1	0	0	Inf
94508440	c.3205A>G	p.(Lys1069Glu)		not available	1	11157	8.96218e-05	1	132888	5.96227e-06	0.148922	11.9104	0.151722	927.249		0	5579	0	5579	1	0	0	Inf		0	1	911	676	0.426322	0	0	28.9827
94508435	c.3210G>C	p.(Leu1070=)		not available	1	11157	8.96218e-05	0	132889	0	0.0774608	Inf	0.305378	Inf		0	5579	0	5579	1	0	0	Inf		0	0	911	676	1	0	0	Inf
94508433	c.3212C>A	p.(Ser1071*)	Severe (1)	not available	1	11157	8.96218e-05	0	132889	0	0.0774608	Inf	0.305378	Inf		0	5579	0	5579	1	0	0	Inf		0	1	911	676	0.426322	0	0	28.9827
94508425	c.3220A>C	p.(Ile1074Leu)		not available	1	11157	8.96218e-05	0	132889	0	0.0774608	Inf	0.305378	Inf		0	5579	0	5579	1	0	0	Inf		0	0	911	676	1	0	0	Inf
94508421	c.3224C>A	p.(Ala1075Asp)	Severe (10)	not available	1	11157	8.96218e-05	0	132889	0	0.0774608	Inf	0.305378	Inf		0	5579	0	5579	1	0	0	Inf		1	0	911	676	1	Inf	0.0190212	Inf
94508409	c.3236A>T	p.(Asp1079Val)		not available	1	11157	8.96218e-05	0	132889	0	0.0774608	Inf	0.305378	Inf		0	5579	0	5579	1	0	0	Inf		0	0	911	676	1	0	0	Inf
94508404	c.3241A>G	p.(Lys1081Glu)		not available	1	11157	8.96218e-05	0	132889	0	0.0774608	Inf	0.305378	Inf		0	5579	0	5579	1	0	0	Inf		0	1	911	676	0.426322	0	0	28.9827
94508402	c.3243G>T	p.(Lys1081Asn)		not available	1	11157	8.96218e-05	0	132889	0	0.0774608	Inf	0.305378	Inf		0	5579	0	5579	1	0	0	Inf		0	1	911	676	0.426322	0	0	28.9827
94508394	c.3251T>C	p.(Ile1084Thr)		not available	1	11157	8.96218e-05	0	132889	0	0.0774608	Inf	0.305378	Inf		0	5579	0	5579	1	0	0	Inf		0	0	911	676	1	0	0	Inf
94508386	c.3259G>T	p.(Glu1087*)	Severe (1)	not available	1	11157	8.96218e-05	0	132889	0	0.0774608	Inf	0.305378	Inf		0	5579	0	5579	1	0	0	Inf		0	0	911	676	1	0	0	Inf
94508385	c.3260A>G	p.(Glu1087Gly)	Severe (10)	not available	1	11157	8.96218e-05	6	132883	4.3971e-05	0.431293	1.98506	0.0431516	16.3627		0	5579	0	5579	1	0	0	Inf		1	0	911	676	1	Inf	0.0190212	Inf
94508383	c.3262C>T	p.(Pro1088Ser)	Severe (10)	not available	1	11157	8.96218e-05	0	132889	0	0.0774608	Inf	0.305378	Inf		0	5579	0	5579	1	0	0	Inf		1	0	911	676	1	Inf	0.0190212	Inf
94508365	c.3280C>A	p.(Pro1094Thr)		not available	1	11157	8.96218e-05	0	132889	0	0.0774608	Inf	0.305378	Inf		0	5579	0	5579	1	0	0	Inf		0	0	911	676	1	0	0	Inf
94508364	c.3281del	p.(Pro1094Leufs*12)	Severe (1)	not available	1	11157	8.96218e-05	0	132889	0	0.0774608	Inf	0.305378	Inf		0	5579	0	5579	1	0	0	Inf		1	0	911	676	1	Inf	0.0190212	Inf
94508364	c.3281C>G	p.(Pro1094Arg)		not available	1	11157	8.96218e-05	0	132889	0	0.0774608	Inf	0.305378	Inf		0	5579	0	5579	1	0	0	Inf		0	1	911	676	0.426322	0	0	28.9827
94508354	c.3291A>T	p.(Arg1097Ser)		not available	1	11157	8.96218e-05	0	132889	0	0.0774608	Inf	0.305378	Inf		0	5579	0	5579	1	0	0	Inf		0	0	911	676	1	0	0	Inf
94508343	c.3302G>A	p.(Trp1101*)	Severe (1)	not available	1	11157	8.96218e-05	0	132889	0	0.0774608	Inf	0.305378	Inf		0	5579	0	5579	1	0	0	Inf		1	0	911	676	1	Inf	0.0190212	Inf
94508337	c.3308T>C	p.(Leu1103Pro)		not available	1	11157	8.96218e-05	0	132889	0	0.0774608	Inf	0.305378	Inf		0	5579	0	5579	1	0	0	Inf		0	0	911	676	1	0	0	Inf
94507707	c.2999_3328+610del	p.(?)	Severe (1)	not available	1	11157	8.96218e-05	0	132889	0	0.0774608	Inf	0.305378	Inf		0	5579	0	5579	1	0	0	Inf		1	0	911	676	1	Inf	0.0190212	Inf
94507677	c.2918+775_3328+640del	p.(?)		not available	1	11157	8.96218e-05	0	132889	0	0.0774608	Inf	0.305378	Inf		0	5579	0	5579	1	0	0	Inf		0	1	911	676	0.426322	0	0	28.9827
94506975	c.3329-17T>G	p.(?)	Severe (10)	not available	1	11157	8.96218e-05	0	132889	1.32559e-06	0.0774608	Inf	0.305378	Inf		0	5579	0	5579	1	0	0	Inf		1	0	911	676	1	Inf	0.0190212	Inf
94506961	c.3329-3C>G	p.(?)		not available	1	11157	8.96218e-05	0	132889	0	0.0774608	Inf	0.305378	Inf		0	5579	0	5579	1	0	0	Inf		0	1	911	676	0.426322	0	0	28.9827
94506958	c.3329G>T	p.(Gly1110Val)		not available	1	11157	8.96218e-05	0	132889	0	0.0774608	Inf	0.305378	Inf		0	5579	0	5579	1	0	0	Inf		0	0	911	676	1	0	0	Inf
94506957	c.3330C>A	p.(Gly1110=)	Severe (10)	not available	1	11157	8.96218e-05	2	132887	1.61398e-05	0.214848	5.95487	0.100933	114.435		0	5579	0	5579	1	0	0	Inf		1	0	911	676	1	Inf	0.0190212	Inf
94506943	c.3344T>C	p.(Met1115Thr)		not available	1	11157	8.96218e-05	1	132888	4.21061e-06	0.148922	11.9104	0.151722	927.249		0	5579	0	5579	1	0	0	Inf		0	0	911	676	1	0	0	Inf
94506943	c.3342_3344del	p.(Ile1114del)		not available	1	11157	8.96218e-05	0	132889	0	0.0774608	Inf	0.305378	Inf		0	5579	0	5579	1	0	0	Inf		0	0	911	676	1	0	0	Inf
94506941	c.3334_3346del	p.(Thr1112Profs*32)	Severe (1)	not available	1	11157	8.96218e-05	0	132889	0	0.0774608	Inf	0.305378	Inf		0	5579	0	5579	1	0	0	Inf		0	1	911	676	0.426322	0	0	28.9827
94506940	c.3347C>T	p.(Ser1116Phe)		not available	1	11157	8.96218e-05	0	132889	0	0.0774608	Inf	0.305378	Inf		0	5579	0	5579	1	0	0	Inf		0	0	911	676	1	0	0	Inf
94506938	c.3349A>G	p.(Thr1117Ala)		not available	1	11157	8.96218e-05	0	132889	0	0.0774608	Inf	0.305378	Inf		0	5579	0	5579	1	0	0	Inf		0	1	911	676	0.426322	0	0	28.9827
94506937	c.3350C>T	p.(Thr1117Ile)		not available	1	11157	8.96218e-05	0	132889	0	0.0774608	Inf	0.305378	Inf		0	5579	0	5579	1	0	0	Inf		0	0	911	676	1	0	0	Inf
94506935	c.3352C>G	p.(His1118Asp)		not available	1	11157	8.96218e-05	0	132889	0	0.0774608	Inf	0.305378	Inf		0	5579	0	5579	1	0	0	Inf		0	1	911	676	0.426322	0	0	28.9827
94506923	c.3364G>T	p.(Glu1122*)	Severe (1)	not available	1	11157	8.96218e-05	0	132889	0	0.0774608	Inf	0.305378	Inf		0	5579	0	5579	1	0	0	Inf		0	1	911	676	0.426322	0	0	28.9827
94506917	c.3370G>T	p.(Asp1124Tyr)		not available	1	11157	8.96218e-05	0	132889	0	0.0774608	Inf	0.305378	Inf		0	5579	0	5579	1	0	0	Inf		0	0	911	676	1	0	0	Inf
94506910	c.3377T>A	p.(Leu1126His)		not available	1	11157	8.96218e-05	0	132889	0	0.0774608	Inf	0.305378	Inf		0	5579	0	5579	1	0	0	Inf		0	1	911	676	0.426322	0	0	28.9827
94506910	c.3377T>G	p.(Leu1126Arg)		not available	1	11157	8.96218e-05	0	132889	0	0.0774608	Inf	0.305378	Inf		0	5579	0	5579	1	0	0	Inf		0	1	911	676	0.426322	0	0	28.9827
94506908	c.3379G>A	p.(Gly1127Arg)		not available	1	11157	8.96218e-05	0	132889	0	0.0774608	Inf	0.305378	Inf		0	5579	0	5579	1	0	0	Inf		0	0	911	676	1	0	0	Inf
94506880	c.3407G>T	p.(Gly1136Val)	Severe (10)	not available	1	11157	8.96218e-05	0	132889	0	0.0774608	Inf	0.305378	Inf		0	5579	0	5579	1	0	0	Inf		1	0	911	676	1	Inf	0.0190212	Inf
94506878	c.3409A>G	p.(Arg1137Gly)		not available	1	11157	8.96218e-05	1	132888	5.96196e-06	0.148922	11.9104	0.151722	927.249		0	5579	0	5579	1	0	0	Inf		0	1	911	676	0.426322	0	0	28.9827
94506873	c.3414C>G	p.(Leu1138=)		not available	1	11157	8.96218e-05	1	132888	4.06812e-06	0.148922	11.9104	0.151722	927.249		0	5579	0	5579	1	0	0	Inf		0	0	911	676	1	0	0	Inf
94506844	c.3443A>C	p.(Lys1148Thr)		not available	1	11157	8.96218e-05	0	132889	0	0.0774608	Inf	0.305378	Inf		0	5579	0	5579	1	0	0	Inf		0	0	911	676	1	0	0	Inf
94506838	c.3449G>A	p.(Cys1150Tyr)		not available	1	11157	8.96218e-05	2	132887	1.68424e-05	0.214848	5.95487	0.100933	114.435		0	5579	0	5579	1	0	0	Inf		0	0	911	676	1	0	0	Inf
94506836	c.3449_3451del	p.(Cys1150del)		not available	1	11157	8.96218e-05	0	132889	0	0.0774608	Inf	0.305378	Inf		0	5579	0	5579	1	0	0	Inf		0	1	911	676	0.426322	0	0	28.9827
94506788	c.3499del	p.(Gln1167Argfs*29)	Severe (1)	not available	1	11157	8.96218e-05	0	132889	0	0.0774608	Inf	0.305378	Inf		0	5579	0	5579	1	0	0	Inf		1	0	911	676	1	Inf	0.0190212	Inf
94506764	c.3522+1G>T	p.(?)	Severe (1)	not available	1	11157	8.96218e-05	1	132888	4.06608e-06	0.148922	11.9104	0.151722	927.249		0	5579	0	5579	1	0	0	Inf		0	0	911	676	1	0	0	Inf
94506759	c.3522+6T>C	p.(?)		not available	1	11157	8.96218e-05	0	132889	0	0.0774608	Inf	0.305378	Inf		0	5579	0	5579	1	0	0	Inf		0	1	911	676	0.426322	0	0	28.9827
94505685	c.3523-2A>G	p.(?)	Severe (1)	not available	1	11157	8.96218e-05	8	132881	6.22675e-05	0.51599	1.48874	0.0335484	11.1073		0	5579	0	5579	1	0	0	Inf		0	0	911	676	1	0	0	Inf
94505666	c.3540G>A	p.(Ser1180=)		not available	1	11157	8.96218e-05	4	132885	2.81443e-05	0.331777	2.97758	0.0604569	30.1094		0	5579	0	5579	1	0	0	Inf		0	0	911	676	1	0	0	Inf
94505651	c.3554_3555delinsGA	p.(Ser1185*)	Severe (1)	not available	1	11157	8.96218e-05	0	132889	0	0.0774608	Inf	0.305378	Inf		0	5579	0	5579	1	0	0	Inf		0	0	911	676	1	0	0	Inf
94505651	c.3540_3555del	p.(Ser1181Profs*10)	Severe (1)	not available	1	11157	8.96218e-05	0	132889	0	0.0774608	Inf	0.305378	Inf		0	5579	0	5579	1	0	0	Inf		0	0	911	676	1	0	0	Inf
94505622	c.3583_3584insGT	p.(Leu1195Argfs*2)	Severe (1)	not available	1	11157	8.96218e-05	0	132889	0	0.0774608	Inf	0.305378	Inf		0	5579	0	5579	1	0	0	Inf		1	0	911	676	1	Inf	0.0190212	Inf
94505621	c.3584_3585insGT	p.(Thr1196*)	Severe (1)	not available	1	11157	8.96218e-05	0	132889	0	0.0774608	Inf	0.305378	Inf		0	5579	0	5579	1	0	0	Inf		0	0	911	676	1	0	0	Inf
94505600	c.3606T>A	p.(Asp1202Glu)		not available	1	11157	8.96218e-05	0	132889	0	0.0774608	Inf	0.305378	Inf		0	5579	0	5579	1	0	0	Inf		0	0	911	676	1	0	0	Inf
94505599	c.3607G>T	p.(Gly1203Trp)		not available	1	11157	8.96218e-05	0	132889	0	0.0774608	Inf	0.305378	Inf		0	5579	0	5579	1	0	0	Inf		0	0	911	676	1	0	0	Inf
94502847	c.3667dup	p.(Glu1223Glyfs*14)	Severe (1)	not available	1	11157	8.96218e-05	0	132889	0	0.0774608	Inf	0.305378	Inf		0	5579	0	5579	1	0	0	Inf		1	0	911	676	1	Inf	0.0190212	Inf
94502832	c.3682G>A	p.(Glu1228Lys)		not available	1	11157	8.96218e-05	0	132889	0	0.0774608	Inf	0.305378	Inf		0	5579	0	5579	1	0	0	Inf		0	0	911	676	1	0	0	Inf
94502778	c.3736C>G	p.(Leu1246Val)		not available	1	11157	8.96218e-05	0	132889	0	0.0774608	Inf	0.305378	Inf		0	5579	0	5579	1	0	0	Inf		0	0	911	676	1	0	0	Inf
94502765	c.3749T>C	p.(Leu1250Pro)		not available	1	11157	8.96218e-05	0	132889	0	0.0774608	Inf	0.305378	Inf		0	5579	0	5579	1	0	0	Inf		0	1	911	676	0.426322	0	0	28.9827
94502746	c.3767_3768dup	p.(Leu1257Thrfs*19)	Severe (1)	not available	1	11157	8.96218e-05	0	132889	0	0.0774608	Inf	0.305378	Inf		0	5579	0	5579	1	0	0	Inf		0	0	911	676	1	0	0	Inf
94502708	c.3806T>C	p.(Leu1269Pro)		not available	1	11157	8.96218e-05	0	132889	0	0.0774608	Inf	0.305378	Inf		0	5579	0	5579	1	0	0	Inf		0	1	911	676	0.426322	0	0	28.9827
94502706	c.3808G>T	p.(Glu1270*)	Severe (1)	not available	1	11157	8.96218e-05	0	132889	0	0.0774608	Inf	0.305378	Inf		0	5579	0	5579	1	0	0	Inf		1	0	911	676	1	Inf	0.0190212	Inf
94502701	c.3813G>C	p.(Gly1203Aspfs*10)	Severe (1)	Severe	1	11157	8.96218e-05	0	132889	0	0.0774608	Inf	0.305378	Inf		0	5579	0	5579	1	0	0	Inf		0	1	911	676	0.426322	0	0	28.9827
94502701	c.3813G>T	p.(Glu1271Asp)	Severe (10)	not available	1	11157	8.96218e-05	0	132889	0	0.0774608	Inf	0.305378	Inf		0	5579	0	5579	1	0	0	Inf		1	0	911	676	1	Inf	0.0190212	Inf
94502700	c.3813+1G>T	p.(?)	Severe (1)	not available	1	11157	8.96218e-05	0	132889	0	0.0774608	Inf	0.305378	Inf		0	5579	0	5579	1	0	0	Inf		1	0	911	676	1	Inf	0.0190212	Inf
94502700	c.3813+1G>A	p.(?)	Severe (1)	not available	1	11157	8.96218e-05	0	132889	0	0.0774608	Inf	0.305378	Inf		0	5579	0	5579	1	0	0	Inf		0	0	911	676	1	0	0	Inf
94502346	c.3814-2A>G	p.(?)	Severe (1)	not available	1	11157	8.96218e-05	0	132889	0	0.0774608	Inf	0.305378	Inf		0	5579	0	5579	1	0	0	Inf		0	0	911	676	1	0	0	Inf
94502328	c.3830C>T	p.(Thr1277Met)	Benign (4)	not available	1	11157	8.96218e-05	18	132871	0.000134938	1	0.661599	0.0158783	4.19083		0	5579	1	5578	1	0	0	39.0005		0	0	911	676	1	0	0	Inf
94502326	c.3832G>T	p.(Glu1278*)	Severe (1)	not available	1	11157	8.96218e-05	0	132889	0	0.0774608	Inf	0.305378	Inf		0	5579	0	5579	1	0	0	Inf		1	0	911	676	1	Inf	0.0190212	Inf
94502313	c.3840_3845del	p.(Asp1281_Ser1282del)	Benign (4)	not available	1	11157	8.96218e-05	47	132842	0.00035051	0.180031	0.253333	0.00628452	1.4824		0	5579	7	5572	0.0155956	0	0	0.693371		0	0	911	676	1	0	0	Inf
94502312	c.3846del	p.(Gly1283Aspfs*106)	Severe (1)	not available	1	11157	8.96218e-05	0	132889	0	0.0774608	Inf	0.305378	Inf		0	5579	0	5579	1	0	0	Inf		1	0	911	676	1	Inf	0.0190212	Inf
94502293	c.3862+3A>G	p.[=,Ile1272Valfs*101]	Moderate (1)	Moderate	1	11157	8.96218e-05	0	132889	0	0.0774608	Inf	0.305378	Inf		0	5579	0	5579	1	0	0	Inf		0	1	911	676	0.426322	0	0	28.9827
94497586	c.3876G>C	p.(Gln1292His)		not available	1	11157	8.96218e-05	2	132887	1.2223e-05	0.214848	5.95487	0.100933	114.435		0	5579	0	5579	1	0	0	Inf		0	1	911	676	0.426322	0	0	28.9827
94497578	c.3883_3884del	p.(Glu1295Lysfs*126)	Severe (1)	not available	1	11157	8.96218e-05	0	132889	0	0.0774608	Inf	0.305378	Inf		0	5579	0	5579	1	0	0	Inf		0	0	911	676	1	0	0	Inf
94497577	c.3881_3885del	p.(Arg1294Lysfs*126)	Severe (1)	not available	1	11157	8.96218e-05	0	132889	0	0.0774608	Inf	0.305378	Inf		0	5579	0	5579	1	0	0	Inf		0	0	911	676	1	0	0	Inf
94497476	c.3986del	p.(Pro1329Glnfs*60)		not available	1	11157	8.96218e-05	0	132889	0	0.0774608	Inf	0.305378	Inf		0	5579	0	5579	1	0	0	Inf		0	0	911	676	1	0	0	Inf
94497475	c.3984_3987del	p.(His1328Glnfs*60)	Severe (1)	not available	1	11157	8.96218e-05	0	132889	0	0.0774608	Inf	0.305378	Inf		0	5579	0	5579	1	0	0	Inf		1	0	911	676	1	Inf	0.0190212	Inf
94497444	c.3995_4018dup	p.(Gln1332_Cys1339dup)	Severe (10)	not available	1	11157	8.96218e-05	0	132889	0	0.0774608	Inf	0.305378	Inf		0	5579	0	5579	1	0	0	Inf		1	0	911	676	1	Inf	0.0190212	Inf
94497425	c.4036_4037dup	p.(Gly1347Argfs*43)	Severe (1)	not available	1	11157	8.96218e-05	0	132889	0	0.0774608	Inf	0.305378	Inf		0	5579	0	5579	1	0	0	Inf		0	1	911	676	0.426322	0	0	28.9827
94497418	c.4044dup	p.(Gln1349Thrfs*73)	Severe (1)	not available	1	11157	8.96218e-05	1	132888	7.85754e-06	0.148922	11.9104	0.151722	927.249		0	5579	0	5579	1	0	0	Inf		1	0	911	676	1	Inf	0.0190212	Inf
94497417	c.4045C>T	p.(Gln1349*)	Severe (1)	not available	1	11157	8.96218e-05	0	132889	0	0.0774608	Inf	0.305378	Inf		0	5579	0	5579	1	0	0	Inf		0	1	911	676	0.426322	0	0	28.9827
94497351	c.4111A>T	p.(Lys1371*)	Severe (1)	not available	1	11157	8.96218e-05	0	132889	0	0.0774608	Inf	0.305378	Inf		0	5579	0	5579	1	0	0	Inf		0	0	911	676	1	0	0	Inf
94497349	c.4113G>T	p.(Lys1371Asn)		not available	1	11157	8.96218e-05	0	132889	0	0.0774608	Inf	0.305378	Inf		0	5579	0	5579	1	0	0	Inf		0	1	911	676	0.426322	0	0	28.9827
94497336	c.4126C>T	p.(Gln1376*)	Severe (1)	not available	1	11157	8.96218e-05	0	132889	0	0.0774608	Inf	0.305378	Inf		0	5579	0	5579	1	0	0	Inf		1	0	911	676	1	Inf	0.0190212	Inf
94497333	c.4128+1G>T	p.(?)	Severe (1)	not available	1	11157	8.96218e-05	0	132889	0	0.0774608	Inf	0.305378	Inf		0	5579	0	5579	1	0	0	Inf		0	0	911	676	1	0	0	Inf
94496693	c.4129-17C>T	p.(?)	Benign (4)	not available	1	11157	8.96218e-05	22	132867	0.000168458	1	0.541342	0.0131179	3.34953		0	5579	2	5577	0.499955	0	0	5.32442		1	0	911	676	1	Inf	0.0190212	Inf
94496679	c.4129-3C>A	p.(?)		not available	1	11157	8.96218e-05	0	132889	0	0.0774608	Inf	0.305378	Inf		0	5579	0	5579	1	0	0	Inf		0	1	911	676	0.426322	0	0	28.9827
94496677	c.4129-1G>A	p.(?)	Severe (1)	not available	1	11157	8.96218e-05	0	132889	0	0.0774608	Inf	0.305378	Inf		0	5579	0	5579	1	0	0	Inf		0	1	911	676	0.426322	0	0	28.9827
94496636	c.4169T>C	p.(Leu1390Pro)		not available	1	11157	8.96218e-05	1	132887	1.09749e-05	0.148923	11.9103	0.15172	927.243		0	5579	0	5579	1	0	0	Inf		0	0	911	676	1	0	0	Inf
94496610	c.4195G>T	p.(Glu1399*)	Severe (1)	not available	1	11157	8.96218e-05	2	132887	1.58293e-05	0.214848	5.95487	0.100933	114.435		0	5579	0	5579	1	0	0	Inf		0	0	911	676	1	0	0	Inf
94496601	c.4204del	p.(Ala1402Leufs*2)	Severe (1)	not available	1	11157	8.96218e-05	0	132889	0	0.0774608	Inf	0.305378	Inf		0	5579	0	5579	1	0	0	Inf		0	0	911	676	1	0	0	Inf
94496589	c.4216del	p.(His1406Thrfs*30)	Severe (1)	not available	1	11157	8.96218e-05	0	132889	0	0.0774608	Inf	0.305378	Inf		0	5579	0	5579	1	0	0	Inf		0	0	911	676	1	0	0	Inf
94496581	c.4224G>A	p.(Trp1408*)	Severe (1)	not available	1	11157	8.96218e-05	0	132889	0	0.0774608	Inf	0.305378	Inf		0	5579	0	5579	1	0	0	Inf		1	0	911	676	1	Inf	0.0190212	Inf
94496574	c.4231G>A	p.(Gly1411Arg)		not available	1	11157	8.96218e-05	0	132889	0	0.0774608	Inf	0.305378	Inf		0	5579	0	5579	1	0	0	Inf		0	1	911	676	0.426322	0	0	28.9827
94496568	c.4237C>T	p.(Gln1413*)	Severe (1)	not available	1	11157	8.96218e-05	0	132889	0	0.0774608	Inf	0.305378	Inf		0	5579	0	5579	1	0	0	Inf		0	1	911	676	0.426322	0	0	28.9827
94496562	c.4243A>C	p.(Thr1415Pro)		not available	1	11157	8.96218e-05	0	132889	0	0.0774608	Inf	0.305378	Inf		0	5579	0	5579	1	0	0	Inf		0	1	911	676	0.426322	0	0	28.9827
94496557	c.4248C>A	p.(Phe1416Leu)		not available	1	11157	8.96218e-05	2	132887	1.78972e-05	0.214848	5.95487	0.100933	114.435		0	5579	0	5579	1	0	0	Inf		1	1	911	676	1	0.742192	0.00945046	58.3088
94496080	c.4256T>C	p.(Met1419Thr)	Benign (4)	not available	1	11157	8.96218e-05	49	132840	0.000366283	0.181637	0.24299	0.00603314	1.41905		0	5579	7	5572	0.0155956	0	0	0.693371		0	1	911	676	0.426322	0	0	28.9827
94496067	c.4269C>T	p.(Gly1423=)		not available	1	11157	8.96218e-05	1	132888	5.96185e-06	0.148922	11.9104	0.151722	927.249		0	5579	0	5579	1	0	0	Inf		0	1	911	676	0.426322	0	0	28.9827
94496060	c.4276C>T	p.(Gln1426*)	Severe (1)	not available	1	11157	8.96218e-05	0	132889	0	0.0774608	Inf	0.305378	Inf		0	5579	0	5579	1	0	0	Inf		0	0	911	676	1	0	0	Inf
94496042	c.4288_4294del	p.(Leu1430Thrfs*4)	Severe (1)	not available	1	11157	8.96218e-05	0	132889	0	0.0774608	Inf	0.305378	Inf		0	5579	0	5579	1	0	0	Inf		1	0	911	676	1	Inf	0.0190212	Inf
94496029	c.4307A>T	p.(Asn1436Ile)		not available	1	11157	8.96218e-05	0	132889	0	0.0774608	Inf	0.305378	Inf		0	5579	0	5579	1	0	0	Inf		0	0	911	676	1	0	0	Inf
94496023	c.4313C>G	p.(Pro1438Arg)		not available	1	11157	8.96218e-05	0	132889	0	0.0774608	Inf	0.305378	Inf		0	5579	0	5579	1	0	0	Inf		0	0	911	676	1	0	0	Inf
94496014	c.4322del	p.(Gly1441Alafs*5)	Severe (1)	not available	1	11157	8.96218e-05	0	132889	0	0.0774608	Inf	0.305378	Inf		0	5579	0	5579	1	0	0	Inf		0	0	911	676	1	0	0	Inf
94496012	c.4324A>G	p.(Asn1442Asp)		not available	1	11157	8.96218e-05	0	132889	0	0.0774608	Inf	0.305378	Inf		0	5579	0	5579	1	0	0	Inf		0	0	911	676	1	0	0	Inf
94496009	c.4327C>T	p.(Arg1443Cys)		not available	1	11157	8.96218e-05	4	132885	2.97904e-05	0.331777	2.97758	0.0604569	30.1094		0	5579	0	5579	1	0	0	Inf		0	0	911	676	1	0	0	Inf
94495994	c.4342G>A	p.(Gly1448Arg)	Benign (4)	not available	1	11157	8.96218e-05	25	132864	0.000190857	0.718342	0.476345	0.0116037	2.9105		0	5579	2	5577	0.499955	0	0	5.32442		0	0	911	676	1	0	0	Inf
94495993	c.4342_4343delinsAA	p.(Gly1448Lys)		not available	1	11157	8.96218e-05	0	132889	0	0.0774608	Inf	0.305378	Inf		0	5579	0	5579	1	0	0	Inf		0	1	911	676	0.426322	0	0	28.9827
94495983	c.4352+1G>T	p.(?)	Severe (1)	not available	1	11157	8.96218e-05	0	132889	0	0.0774608	Inf	0.305378	Inf		0	5579	0	5579	1	0	0	Inf		1	0	911	676	1	Inf	0.0190212	Inf
94495980	c.4352+4A>C	p.(?)		not available	1	11157	8.96218e-05	0	132889	0	0.0774608	Inf	0.305378	Inf		0	5579	0	5579	1	0	0	Inf		0	0	911	676	1	0	0	Inf
94495979	c.4352+5G>A	p.(?)		not available	1	11157	8.96218e-05	0	132889	0	0.0774608	Inf	0.305378	Inf		0	5579	0	5579	1	0	0	Inf		0	0	911	676	1	0	0	Inf
94495188	c.4353-1G>A	p.(?)	Severe (1)	not available	1	11157	8.96218e-05	0	132889	0	0.0774608	Inf	0.305378	Inf		0	5579	0	5579	1	0	0	Inf		0	0	911	676	1	0	0	Inf
94495181	c.4359C>A	p.(Tyr1453*)	Severe (1)	not available	1	11157	8.96218e-05	0	132889	0	0.0774608	Inf	0.305378	Inf		0	5579	0	5579	1	0	0	Inf		0	0	911	676	1	0	0	Inf
94495111	c.4429C>T	p.(Gln1477*)	Severe (1)	not available	1	11157	8.96218e-05	0	132889	0	0.0774608	Inf	0.305378	Inf		0	5579	0	5579	1	0	0	Inf		0	0	911	676	1	0	0	Inf
94495104	c.4436G>A	p.(Trp1479*)	Severe (1)	not available	1	11157	8.96218e-05	0	132889	0	0.0774608	Inf	0.305378	Inf		0	5579	0	5579	1	0	0	Inf		0	0	911	676	1	0	0	Inf
94495094	c.4446C>A	p.(Val1482=)		not available	1	11157	8.96218e-05	0	132889	0	0.0774608	Inf	0.305378	Inf		0	5579	0	5579	1	0	0	Inf		0	1	911	676	0.426322	0	0	28.9827
94495086	c.4454C>T	p.(Ser1485Leu)		not available	1	11157	8.96218e-05	0	132889	0	0.0774608	Inf	0.305378	Inf		0	5579	0	5579	1	0	0	Inf		0	0	911	676	1	0	0	Inf
94495072	c.4468T>C	p.(Cys1490Arg)		not available	1	11157	8.96218e-05	0	132889	0	0.0774608	Inf	0.305378	Inf		0	5579	0	5579	1	0	0	Inf		0	1	911	676	0.426322	0	0	28.9827
94495039	c.4501G>T	p.(Glu1501*)	Severe (1)	not available	1	11157	8.96218e-05	0	132889	0	0.0774608	Inf	0.305378	Inf		0	5579	0	5579	1	0	0	Inf		0	0	911	676	1	0	0	Inf
94495035	c.4505G>A	p.(Cys1502Tyr)		not available	1	11157	8.96218e-05	0	132889	0	0.0774608	Inf	0.305378	Inf		0	5579	0	5579	1	0	0	Inf		0	0	911	676	1	0	0	Inf
94495034	c.4506C>A	p.(Cys1502*)	Severe (1)	not available	1	11157	8.96218e-05	1	132888	8.34821e-06	0.148922	11.9104	0.151722	927.249		0	5579	0	5579	1	0	0	Inf		0	0	911	676	1	0	0	Inf
94495034	c.4506C>T	p.(Cys1502=)		not available	1	11157	8.96218e-05	3	132886	2.50446e-05	0.275668	3.96965	0.0756196	49.5119		0	5579	0	5579	1	0	0	Inf		0	1	911	676	0.426322	0	0	28.9827
94495032	c.4508C>T	p.(Pro1503Leu)		not available	1	11157	8.96218e-05	0	132889	0	0.0774608	Inf	0.305378	Inf		0	5579	0	5579	1	0	0	Inf		0	0	911	676	1	0	0	Inf
94495021	c.4519G>T	p.(Gly1507Trp)		not available	1	11157	8.96218e-05	0	132889	0	0.0774608	Inf	0.305378	Inf		0	5579	0	5579	1	0	0	Inf		0	0	911	676	1	0	0	Inf
94495005	c.4510_4535del	p.(Glu1504Profs*42)	Severe (1)	not available	1	11157	8.96218e-05	0	132889	0	0.0774608	Inf	0.305378	Inf		0	5579	0	5579	1	0	0	Inf		0	0	911	676	1	0	0	Inf
94495004	c.4526_4536del	p.(Leu1509Profs*42)	Severe (1)	not available	1	11157	8.96218e-05	0	132889	0	0.0774608	Inf	0.305378	Inf		0	5579	0	5579	1	0	0	Inf		0	1	911	676	0.426322	0	0	28.9827
94495000	c.4539+1G>C	p.(?)	Severe (1)	not available	1	11157	8.96218e-05	0	132889	0	0.0774608	Inf	0.305378	Inf		0	5579	0	5579	1	0	0	Inf		0	0	911	676	1	0	0	Inf
94494999	c.4539+2T>G	p.(?)	Severe (1)	not available	1	11157	8.96218e-05	0	132889	0	0.0774608	Inf	0.305378	Inf		0	5579	0	5579	1	0	0	Inf		1	0	911	676	1	Inf	0.0190212	Inf
94494142	c.4539+859C>T	p.(=)	Benign (3)	not available	1	11157	8.96218e-05	1117	131772	0.00840268	1.02562e-37	0.0105746	0.000272806	0.0590324		0	5579	3939	1640	0	0	0	0.000336764		1	1	911	676	1	0.742192	0.00945046	58.3088
94493143	c.4539+1858dup	p.(?)		not available	1	11157	8.96218e-05	0	132889	0	0.0774608	Inf	0.305378	Inf		0	5579	0	5579	1	0	0	Inf		0	0	911	676	1	0	0	Inf
94492936	c.4539+2065C>G	p.[Arg1514Lysfs*35,=]	Moderate (1)	Moderate	1	11157	8.96218e-05	0	132889	0	0.0774608	Inf	0.305378	Inf		0	5579	0	5579	1	0	0	Inf		0	1	911	676	0.426322	0	0	28.9827
94492935	c.4539+2066C>G	p.(?)		not available	1	11157	8.96218e-05	0	132889	0	0.0774608	Inf	0.305378	Inf		0	5579	0	5579	1	0	0	Inf		0	0	911	676	1	0	0	Inf
94490612	c.4540-8T>A	p.(Gln1513insProGln)	Severe (1)	Severe	1	11157	8.96218e-05	0	132889	0	0.0774608	Inf	0.305378	Inf		0	5579	0	5579	1	0	0	Inf		0	0	911	676	1	0	0	Inf
94490597	c.4546_4547del	p.(Gln1516Alafs*38)	Severe (1)	not available	1	11157	8.96218e-05	0	132889	0	0.0774608	Inf	0.305378	Inf		0	5579	0	5579	1	0	0	Inf		0	0	911	676	1	0	0	Inf
94490592	c.4552A>C	p.(Ser1518Arg)	Severe (10)	not available	1	11157	8.96218e-05	0	132889	0	0.0774608	Inf	0.305378	Inf		0	5579	0	5579	1	0	0	Inf		1	0	911	676	1	Inf	0.0190212	Inf
94490591	c.4553G>A	p.(Ser1518Asn)		not available	1	11157	8.96218e-05	0	132889	0	0.0774608	Inf	0.305378	Inf		0	5579	0	5579	1	0	0	Inf		0	0	911	676	1	0	0	Inf
94490586	c.4558G>A	p.(Glu1520Lys)		not available	1	11157	8.96218e-05	0	132889	0	0.0774608	Inf	0.305378	Inf		0	5579	0	5579	1	0	0	Inf		0	0	911	676	1	0	0	Inf
94490585	c.4559A>G	p.(Glu1520Gly)	Severe (10)	not available	1	11157	8.96218e-05	0	132889	0	0.0774608	Inf	0.305378	Inf		0	5579	0	5579	1	0	0	Inf		1	0	911	676	1	Inf	0.0190212	Inf
94490583	c.4561del	p.(Ile1521Phefs*5)	Severe (1)	not available	1	11157	8.96218e-05	0	132889	0	0.0774608	Inf	0.305378	Inf		0	5579	0	5579	1	0	0	Inf		0	0	911	676	1	0	0	Inf
94490576	c.4568A>G	p.(Gln1523Arg)	Severe (10)	not available	1	11157	8.96218e-05	0	132889	0	0.0774608	Inf	0.305378	Inf		0	5579	0	5579	1	0	0	Inf		1	0	911	676	1	Inf	0.0190212	Inf
94490570	c.4574T>C	p.(Leu1525Pro)		not available	1	11157	8.96218e-05	0	132889	0	0.0774608	Inf	0.305378	Inf		0	5579	0	5579	1	0	0	Inf		0	0	911	676	1	0	0	Inf
94490568	c.4576A>G	p.(Thr1526Ala)		not available	1	11157	8.96218e-05	0	132889	0	0.0774608	Inf	0.305378	Inf		0	5579	0	5579	1	0	0	Inf		0	1	911	676	0.426322	0	0	28.9827
94490556	c.4588A>T	p.(Ile1530Phe)		not available	1	11157	8.96218e-05	0	132889	0	0.0774608	Inf	0.305378	Inf		0	5579	0	5579	1	0	0	Inf		0	1	911	676	0.426322	0	0	28.9827
94490550	c.4594G>T	p.(Asp1532Tyr)		not available	1	11157	8.96218e-05	0	132889	0	0.0774608	Inf	0.305378	Inf		0	5579	0	5579	1	0	0	Inf		0	1	911	676	0.426322	0	0	28.9827
94490546	c.4598T>C	p.(Phe1533Ser)		not available	1	11157	8.96218e-05	0	132889	0	0.0774608	Inf	0.305378	Inf		0	5579	0	5579	1	0	0	Inf		0	1	911	676	0.426322	0	0	28.9827
94490540	c.4604dup	p.(Thr1537Asnfs*18)	Severe (1)	not available	1	11157	8.96218e-05	0	132889	0	0.0774608	Inf	0.305378	Inf		0	5579	0	5579	1	0	0	Inf		0	0	911	676	1	0	0	Inf
94490522	c.4622T>C	p.(Leu1541Pro)		not available	1	11157	8.96218e-05	0	132889	0	0.0774608	Inf	0.305378	Inf		0	5579	0	5579	1	0	0	Inf		0	0	911	676	1	0	0	Inf
94490519	c.4625T>C	p.(Ile1542Thr)		not available	1	11157	8.96218e-05	3	132886	1.91831e-05	0.275668	3.96965	0.0756196	49.5119		0	5579	0	5579	1	0	0	Inf		0	0	911	676	1	0	0	Inf
94490519	c.4612_4625del	p.(Tyr1538Lysfs*12)	Severe (1)	not available	1	11157	8.96218e-05	0	132889	0	0.0774608	Inf	0.305378	Inf		0	5579	0	5579	1	0	0	Inf		0	0	911	676	1	0	0	Inf
94490510	c.4634G>A	p.(Ser1545Asn)		not available	1	11157	8.96218e-05	0	132889	0	0.0774608	Inf	0.305378	Inf		0	5579	0	5579	1	0	0	Inf		0	1	911	676	0.426322	0	0	28.9827
94490509	c.4634+1G>T	p.(?)	Severe (1)	not available	1	11157	8.96218e-05	0	132889	0	0.0774608	Inf	0.305378	Inf		0	5579	0	5579	1	0	0	Inf		1	0	911	676	1	Inf	0.0190212	Inf
94490508	c.4634+2T>C	p.(?)	Severe (1)	not available	1	11157	8.96218e-05	0	132889	0	0.0774608	Inf	0.305378	Inf		0	5579	0	5579	1	0	0	Inf		0	1	911	676	0.426322	0	0	28.9827
94489769	c.4634+741A>G	p.[Ser1545Serfs*51,=]	Severe (1)	Severe	1	11157	8.96218e-05	0	132889	0	0.0774608	Inf	0.305378	Inf		0	5579	0	5579	1	0	0	Inf		0	0	911	676	1	0	0	Inf
94488979	c.4635-5T>C	p.(?)	Severe (10)	not available	1	11157	8.96218e-05	0	132889	0	0.0774608	Inf	0.305378	Inf		0	5579	0	5579	1	0	0	Inf		1	0	911	676	1	Inf	0.0190212	Inf
94488969	c.4640del	p.(Lys1547Argfs*34)	Severe (1)	not available	1	11157	8.96218e-05	0	132889	0	0.0774608	Inf	0.305378	Inf		0	5579	0	5579	1	0	0	Inf		1	0	911	676	1	Inf	0.0190212	Inf
94488940	c.4667+2T>G	p.(?)	Severe (1)	not available	1	11157	8.96218e-05	0	132889	0	0.0774608	Inf	0.305378	Inf		0	5579	0	5579	1	0	0	Inf		0	0	911	676	1	0	0	Inf
94487509	c.4668-2A>G	p.(?)	Severe (1)	not available	1	11157	8.96218e-05	0	132889	0	0.0774608	Inf	0.305378	Inf		0	5579	0	5579	1	0	0	Inf		1	0	911	676	1	Inf	0.0190212	Inf
94487508	c.4668-1G>A	p.(?)	Severe (1)	not available	1	11157	8.96218e-05	0	132889	0	0.0774608	Inf	0.305378	Inf		0	5579	0	5579	1	0	0	Inf		1	0	911	676	1	Inf	0.0190212	Inf
94487503	c.4672G>A	p.(Gly1558Arg)		not available	1	11157	8.96218e-05	0	132889	0	0.0774608	Inf	0.305378	Inf		0	5579	0	5579	1	0	0	Inf		0	1	911	676	0.426322	0	0	28.9827
94487503	c.4254-197_4672delinsGCTTTTT	p.(?)		not available	1	11157	8.96218e-05	0	132889	0	0.0774608	Inf	0.305378	Inf		0	5579	0	5579	1	0	0	Inf		0	1	911	676	0.426322	0	0	28.9827
94487503	c.4254-197_4672delinsGCTTTT	p.(?)		not available	1	11157	8.96218e-05	0	132889	0	0.0774608	Inf	0.305378	Inf		0	5579	0	5579	1	0	0	Inf		0	0	911	676	1	0	0	Inf
94487499	c.4676G>A	p.(Gly1559Glu)		not available	1	11157	8.96218e-05	0	132889	0	0.0774608	Inf	0.305378	Inf		0	5579	0	5579	1	0	0	Inf		0	0	911	676	1	0	0	Inf
94487488	c.4687G>A	p.(Gly1563Arg)		not available	1	11157	8.96218e-05	0	132889	0	0.0774608	Inf	0.305378	Inf		0	5579	0	5579	1	0	0	Inf		0	1	911	676	0.426322	0	0	28.9827
94487486	c.4689del	p.(Gly1564Glufs*17)	Severe (1)	not available	1	11157	8.96218e-05	0	132889	0	0.0774608	Inf	0.305378	Inf		0	5579	0	5579	1	0	0	Inf		0	1	911	676	0.426322	0	0	28.9827
94487479	c.4696C>T	p.(Leu1566Phe)		not available	1	11157	8.96218e-05	1	132888	5.96374e-06	0.148922	11.9104	0.151722	927.249		0	5579	0	5579	1	0	0	Inf		0	1	911	676	0.426322	0	0	28.9827
94487475	c.4700C>T	p.(Pro1567Leu)		not available	1	11157	8.96218e-05	1	132888	5.27415e-06	0.148922	11.9104	0.151722	927.249		0	5579	0	5579	1	0	0	Inf		0	0	911	676	1	0	0	Inf
94487469	c.4706del	p.(Val1569Alafs*12)	Severe (1)	not available	1	11157	8.96218e-05	0	132889	0	0.0774608	Inf	0.305378	Inf		0	5579	0	5579	1	0	0	Inf		1	0	911	676	1	Inf	0.0190212	Inf
94487464	c.4711del	p.(Ile1571Serfs*10)	Severe (1)	not available	1	11157	8.96218e-05	0	132889	0	0.0774608	Inf	0.305378	Inf		0	5579	0	5579	1	0	0	Inf		1	0	911	676	1	Inf	0.0190212	Inf
94487463	c.4712T>A	p.(Ile1571Asn)		not available	1	11157	8.96218e-05	2	132887	1.19245e-05	0.214848	5.95487	0.100933	114.435		0	5579	0	5579	1	0	0	Inf		0	0	911	676	1	0	0	Inf
94487448	c.4727T>G	p.(Leu1576Arg)		not available	1	11157	8.96218e-05	0	132889	0	0.0774608	Inf	0.305378	Inf		0	5579	0	5579	1	0	0	Inf		0	1	911	676	0.426322	0	0	28.9827
94487436	c.4739del	p.(Leu1580*)	Severe (1)	not available	1	11157	8.96218e-05	0	132889	0	0.0774608	Inf	0.305378	Inf		0	5579	0	5579	1	0	0	Inf		0	0	911	676	1	0	0	Inf
94487436	c.4738_4739del	p.(Leu1580Lysfs*16)	Severe (1)	not available	1	11157	8.96218e-05	0	132889	0	0.0774608	Inf	0.305378	Inf		0	5579	0	5579	1	0	0	Inf		1	0	911	676	1	Inf	0.0190212	Inf
94487436	c.4735_4739delinsCC	p.(Phe1579_Leu1580delinsPro)	Severe (10)	not available	1	11157	8.96218e-05	0	132889	0	0.0774608	Inf	0.305378	Inf		0	5579	0	5579	1	0	0	Inf		1	0	911	676	1	Inf	0.0190212	Inf
94487401	c.4773+1del	p.(?)		not available	1	11157	8.96218e-05	0	132889	0	0.0774608	Inf	0.305378	Inf		0	5579	0	5579	1	0	0	Inf		0	0	911	676	1	0	0	Inf
94487279	c.4774-9G>A	p.(?)		not available	1	11157	8.96218e-05	0	132889	0	0.0774608	Inf	0.305378	Inf		0	5579	0	5579	1	0	0	Inf		0	1	911	676	0.426322	0	0	28.9827
94487258	c.4786dup	p.(Arg1596Lysfs*5)	Severe (1)	not available	1	11157	8.96218e-05	0	132889	0	0.0774608	Inf	0.305378	Inf		0	5579	0	5579	1	0	0	Inf		0	1	911	676	0.426322	0	0	28.9827
94487251	c.4793C>G	p.(Ala1598Gly)		not available	1	11157	8.96218e-05	0	132889	0	0.0774608	Inf	0.305378	Inf		0	5579	0	5579	1	0	0	Inf		0	0	911	676	1	0	0	Inf
94487240	c.4804del	p.(Ile1602Tyrfs*8)	Severe (1)	not available	1	11157	8.96218e-05	0	132889	0	0.0774608	Inf	0.305378	Inf		0	5579	0	5579	1	0	0	Inf		0	0	911	676	1	0	0	Inf
94487235	c.4809del	p.(Asp1604Ilefs*6)	Severe (1)	not available	1	11157	8.96218e-05	0	132889	0	0.0774608	Inf	0.305378	Inf		0	5579	0	5579	1	0	0	Inf		0	0	911	676	1	0	0	Inf
94487212	c.4832del	p.(Thr1611Metfs*51)	Severe (1)	not available	1	11157	8.96218e-05	0	132889	0	0.0774608	Inf	0.305378	Inf		0	5579	0	5579	1	0	0	Inf		0	0	911	676	1	0	0	Inf
94487206	c.4838del	p.(Asp1613Alafs*49)	Severe (1)	not available	1	11157	8.96218e-05	0	132889	0	0.0774608	Inf	0.305378	Inf		0	5579	0	5579	1	0	0	Inf		1	0	911	676	1	Inf	0.0190212	Inf
94487199	c.4845del	p.(Lys1616Argfs*46)	Severe (1)	not available	1	11157	8.96218e-05	0	132889	0	0.0774608	Inf	0.305378	Inf		0	5579	0	5579	1	0	0	Inf		0	1	911	676	0.426322	0	0	28.9827
94487197	c.4846_4847insT	p.(Lys1616Ilefs*5)	Severe (1)	not available	1	11157	8.96218e-05	0	132889	0	0.0774608	Inf	0.305378	Inf		0	5579	0	5579	1	0	0	Inf		0	0	911	676	1	0	0	Inf
94487195	c.4848+1G>A	p.(?)	Severe (1)	not available	1	11157	8.96218e-05	0	132889	0	0.0774608	Inf	0.305378	Inf		0	5579	0	5579	1	0	0	Inf		1	0	911	676	1	Inf	0.0190212	Inf
94487194	c.4848+2T>A	p.(?)	Severe (1)	not available	1	11157	8.96218e-05	0	132889	0	0.0774608	Inf	0.305378	Inf		0	5579	0	5579	1	0	0	Inf		0	1	911	676	0.426322	0	0	28.9827
94486973	c.4849-8C>G	p.(?)		not available	1	11157	8.96218e-05	0	132889	0	0.0774608	Inf	0.305378	Inf		0	5579	0	5579	1	0	0	Inf		0	0	911	676	1	0	0	Inf
94486966	c.4849-1G>C	p.(?)	Severe (1)	not available	1	11157	8.96218e-05	0	132889	0	0.0774608	Inf	0.305378	Inf		0	5579	0	5579	1	0	0	Inf		0	0	911	676	1	0	0	Inf
94486965	c.4849G>A	p. [Val1617Alafs*113,Val1617Met,=]	Moderate (1)	Moderate	1	11157	8.96218e-05	0	132889	0	0.0774608	Inf	0.305378	Inf		0	5579	0	5579	1	0	0	Inf		0	1	911	676	0.426322	0	0	28.9827
94486960	c.4854G>A	p.(Trp1618*)	Severe (1)	not available	1	11157	8.96218e-05	1	132888	4.06679e-06	0.148922	11.9104	0.151722	927.249		0	5579	0	5579	1	0	0	Inf		1	0	911	676	1	Inf	0.0190212	Inf
94486960	c.4854G>T	p.(Trp1618Cys)		not available	1	11157	8.96218e-05	0	132889	0	0.0774608	Inf	0.305378	Inf		0	5579	0	5579	1	0	0	Inf		0	0	911	676	1	0	0	Inf
94486950	c.4859_4864delinsTCCT	p.(Asn1620Ilefs*25)	Severe (1)	not available	1	11157	8.96218e-05	0	132889	0	0.0774608	Inf	0.305378	Inf		0	5579	0	5579	1	0	0	Inf		1	0	911	676	1	Inf	0.0190212	Inf
94486946	c.4868G>T	p.(Gly1623Val)		not available	1	11157	8.96218e-05	0	132889	0	0.0774608	Inf	0.305378	Inf		0	5579	0	5579	1	0	0	Inf		0	0	911	676	1	0	0	Inf
94486944	c.4870T>G	p.(Trp1624Gly)		not available	1	11157	8.96218e-05	0	132889	0	0.0774608	Inf	0.305378	Inf		0	5579	0	5579	1	0	0	Inf		0	1	911	676	0.426322	0	0	28.9827
94486942	c.4872G>A	p.(Trp1624*)	Severe (1)	not available	1	11157	8.96218e-05	0	132889	0	0.0774608	Inf	0.305378	Inf		0	5579	0	5579	1	0	0	Inf		0	1	911	676	0.426322	0	0	28.9827
94486941	c.4873C>G	p.(His1625Asp)		not available	1	11157	8.96218e-05	0	132889	0	0.0774608	Inf	0.305378	Inf		0	5579	0	5579	1	0	0	Inf		0	0	911	676	1	0	0	Inf
94486934	c.4880del	p.(Leu1627Argfs*35)	Severe (1)	not available	1	11157	8.96218e-05	2	132887	1.2067e-05	0.214848	5.95487	0.100933	114.435		0	5579	0	5579	1	0	0	Inf		0	1	911	676	0.426322	0	0	28.9827
94486925	c.4889T>C	p.(Phe1630Ser)		not available	1	11157	8.96218e-05	0	132889	0	0.0774608	Inf	0.305378	Inf		0	5579	0	5579	1	0	0	Inf		0	0	911	676	1	0	0	Inf
94486922	c.4892T>C	p.(Leu1631Pro)		not available	1	11157	8.96218e-05	0	132889	0	0.0774608	Inf	0.305378	Inf		0	5579	0	5579	1	0	0	Inf		0	0	911	676	1	0	0	Inf
94486911	c.4880_4903dup	p.(Leu1627_Ala1634dup)		not available	1	11157	8.96218e-05	0	132889	0	0.0774608	Inf	0.305378	Inf		0	5579	0	5579	1	0	0	Inf		0	0	911	676	1	0	0	Inf
94486889	c.4925G>T	p.(Ser1462Ile)	Benign (3)	not available	1	11157	8.96218e-05	140	132749	0.00105395	0.000363379	0.0849744	0.00214029	0.48143		0	5579	62	5517	3.65729e-19	0	0	0.0606775		0	0	911	676	1	0	0	Inf
94486887	c.4927del	p.(Leu1643Cysfs*19)	Severe (1)	not available	1	11157	8.96218e-05	0	132889	0	0.0774608	Inf	0.305378	Inf		0	5579	0	5579	1	0	0	Inf		1	0	911	676	1	Inf	0.0190212	Inf
94486887	c.4924_4927del	p.(Ser1642Cysfs*19)	Severe (1)	not available	1	11157	8.96218e-05	0	132889	2.65083e-06	0.0774608	Inf	0.305378	Inf		0	5579	0	5579	1	0	0	Inf		0	0	911	676	1	0	0	Inf
94486850	c.4964C>T	p.(Thr1655Ile)		not available	1	11157	8.96218e-05	0	132889	0	0.0774608	Inf	0.305378	Inf		0	5579	0	5579	1	0	0	Inf		0	0	911	676	1	0	0	Inf
94486842	c.4972A>C	p.(Ser1658Arg)		not available	1	11157	8.96218e-05	2	132887	1.58259e-05	0.214848	5.95487	0.100933	114.435		0	5579	0	5579	1	0	0	Inf		0	0	911	676	1	0	0	Inf
94486833	c.4981del	p.(Leu1661*)	Severe (1)	not available	1	11157	8.96218e-05	0	132889	0	0.0774608	Inf	0.305378	Inf		0	5579	0	5579	1	0	0	Inf		0	0	911	676	1	0	0	Inf
94486815	c.4999C>A	p.(Gln1667Lys)		not available	1	11157	8.96218e-05	0	132889	0	0.0774608	Inf	0.305378	Inf		0	5579	0	5579	1	0	0	Inf		0	0	911	676	1	0	0	Inf
94486788	c.5018+8A>G	p.(?)	Benign (3)	not available	1	11157	8.96218e-05	105	132784	0.000790651	0.00320552	0.113347	0.00284641	0.645595		0	5579	35	5544	5.51759e-11	0	0	0.110545		0	0	911	676	1	0	0	Inf
94485316	c.5019-1G>A	p.(?)	Severe (1)	not available	1	11157	8.96218e-05	0	132889	0	0.0774608	Inf	0.305378	Inf		0	5579	0	5579	1	0	0	Inf		0	0	911	676	1	0	0	Inf
94485314	c.5019-2_5020del	p.(?)	Severe (1)	not available	1	11157	8.96218e-05	0	132889	0	0.0774608	Inf	0.305378	Inf		0	5579	0	5579	1	0	0	Inf		1	0	911	676	1	Inf	0.0190212	Inf
94485262	c.5072C>T	p.(Ser1691Phe)		not available	1	11157	8.96218e-05	0	132889	0	0.0774608	Inf	0.305378	Inf		0	5579	0	5579	1	0	0	Inf		0	0	911	676	1	0	0	Inf
94485242	c.5092G>T	p.(Val1698Phe)		not available	1	11157	8.96218e-05	0	132889	0	0.0774608	Inf	0.305378	Inf		0	5579	0	5579	1	0	0	Inf		0	0	911	676	1	0	0	Inf
94485239	c.5095del	p.(Leu1699Phefs*3)		not available	1	11157	8.96218e-05	0	132889	0	0.0774608	Inf	0.305378	Inf		0	5579	0	5579	1	0	0	Inf		0	0	911	676	1	0	0	Inf
94485234	c.5100T>G	p.(Tyr1700*)	Severe (1)	not available	1	11157	8.96218e-05	0	132889	0	0.0774608	Inf	0.305378	Inf		0	5579	0	5579	1	0	0	Inf		0	0	911	676	1	0	0	Inf
94485206	c.5128A>C	p.(Lys1710Gln)		not available	1	11157	8.96218e-05	1	132888	6.02648e-06	0.148922	11.9104	0.151722	927.249		0	5579	0	5579	1	0	0	Inf		0	1	911	676	0.426322	0	0	28.9827
94485197	c.5137C>A	p.(Gln1713Lys)		not available	1	11157	8.96218e-05	2	132886	1.8155e-05	0.214849	5.95482	0.100933	114.435		0	5579	0	5579	1	0	0	Inf		0	1	911	676	0.426322	0	0	28.9827
94485185	c.5149G>T	p.(Gly1717*)	Severe (1)	not available	1	11157	8.96218e-05	0	132889	0	0.0774608	Inf	0.305378	Inf		0	5579	0	5579	1	0	0	Inf		1	0	911	676	1	Inf	0.0190212	Inf
94485167	c.5167T>C	p.(Tyr1723His)		not available	1	11157	8.96218e-05	0	132889	0	0.0774608	Inf	0.305378	Inf		0	5579	0	5579	1	0	0	Inf		0	0	911	676	1	0	0	Inf
94485165	c.5169C>G	p.(Tyr1723*)	Severe (1)	not available	1	11157	8.96218e-05	0	132889	0	0.0774608	Inf	0.305378	Inf		0	5579	0	5579	1	0	0	Inf		0	0	911	676	1	0	0	Inf
94485163	c.5171G>T	p.(Trp1724Leu)		not available	1	11157	8.96218e-05	0	132889	0	0.0774608	Inf	0.305378	Inf		0	5579	0	5579	1	0	0	Inf		0	0	911	676	1	0	0	Inf
94485162	c.5172G>T	p.(Trp1724Cys)		not available	1	11157	8.96218e-05	0	132889	0	0.0774608	Inf	0.305378	Inf		0	5579	0	5579	1	0	0	Inf		0	0	911	676	1	0	0	Inf
94485136	c.5196+2T>G	p.(?)	Severe (1)	not available	1	11157	8.96218e-05	0	132889	0	0.0774608	Inf	0.305378	Inf		0	5579	0	5579	1	0	0	Inf		0	0	911	676	1	0	0	Inf
94485130	c.5196+3_5196+8del	p.(?)		not available	1	11157	8.96218e-05	0	132889	0	0.0774608	Inf	0.305378	Inf		0	5579	0	5579	1	0	0	Inf		0	0	911	676	1	0	0	Inf
94484002	c.5196+1136C>A	p.(=)	Benign (3)	not available	1	11157	8.96218e-05	401	132488	0.00301389	4.37815e-13	0.0296198	0.000752232	0.165976		0	5579	507	5072	2.79799e-158	0	0	0.00663355		0	0	911	676	1	0	0	Inf
94483979	c.5196+1159G>A	p.(=)	Benign (3)	not available	1	11157	8.96218e-05	901	131988	0.00677831	2.44151e-30	0.0131314	0.000337131	0.0733726		0	5579	2563	3016	0	0	0	0.000803479		0	0	911	676	1	0	0	Inf
94481967	c.5197-557G>T	p.(Met1733*)	Severe (1)	Severe	1	11157	8.96218e-05	0	132889	0	0.0774608	Inf	0.305378	Inf		0	5579	0	5579	1	0	0	Inf		0	1	911	676	0.426322	0	0	28.9827
94481411	c.5197-1G>A	p.(?)	Severe (1)	not available	1	11157	8.96218e-05	0	132889	0	0.0774608	Inf	0.305378	Inf		0	5579	0	5579	1	0	0	Inf		0	0	911	676	1	0	0	Inf
94481409	c.5198T>C	p.(Met1733Thr)		not available	1	11157	8.96218e-05	5	132884	3.72472e-05	0.38354	2.38205	0.0503591	21.29		0	5579	0	5579	1	0	0	Inf		0	1	911	676	0.426322	0	0	28.9827
94481393	c.5214T>G	p.(Ser1738Arg)	Severe (10)	not available	1	11157	8.96218e-05	0	132889	0	0.0774608	Inf	0.305378	Inf		0	5579	0	5579	1	0	0	Inf		1	0	911	676	1	Inf	0.0190212	Inf
94481391	c.5216C>A	p.(Ala1739Asp)		not available	1	11157	8.96218e-05	0	132889	0	0.0774608	Inf	0.305378	Inf		0	5579	0	5579	1	0	0	Inf		0	0	911	676	1	0	0	Inf
94481385	c.5212_5222del	p.(Ser1738Glyfs*45)	Severe (1)	not available	1	11157	8.96218e-05	0	132889	0	0.0774608	Inf	0.305378	Inf		0	5579	0	5579	1	0	0	Inf		1	0	911	676	1	Inf	0.0190212	Inf
94481376	c.5231G>A	p.(Gly1744Asp)		not available	1	11157	8.96218e-05	0	132889	0	0.0774608	Inf	0.305378	Inf		0	5579	0	5579	1	0	0	Inf		0	0	911	676	1	0	0	Inf
94481373	c.5224_5234del	p.(Val1742Leufs*41)	Severe (1)	not available	1	11157	8.96218e-05	0	132889	0	0.0774608	Inf	0.305378	Inf		0	5579	0	5579	1	0	0	Inf		1	0	911	676	1	Inf	0.0190212	Inf
94481372	c.5235C>G	p.(Ile1745Met)	Severe (10)	not available	1	11157	8.96218e-05	2	132887	1.7906e-05	0.214848	5.95487	0.100933	114.435		0	5579	0	5579	1	0	0	Inf		1	0	911	676	1	Inf	0.0190212	Inf
94481347	c.5260T>G	p.(Tyr1754Asp)		not available	1	11157	8.96218e-05	0	132889	0	0.0774608	Inf	0.305378	Inf		0	5579	0	5579	1	0	0	Inf		0	0	911	676	1	0	0	Inf
94481325	c.5282C>G	p.(Pro1761Arg)	Severe (10)	not available	1	11157	8.96218e-05	0	132889	0	0.0774608	Inf	0.305378	Inf		0	5579	0	5579	1	0	0	Inf		1	0	911	676	1	Inf	0.0190212	Inf
94481319	c.5288T>C	p.(Leu1763Pro)		not available	1	11157	8.96218e-05	0	132889	0	0.0774608	Inf	0.305378	Inf		0	5579	0	5579	1	0	0	Inf		0	0	911	676	1	0	0	Inf
94481304	c.5302_5303del	p.(Leu1768Alafs*18)	Severe (1)	not available	1	11157	8.96218e-05	0	132889	0	0.0774608	Inf	0.305378	Inf		0	5579	0	5579	1	0	0	Inf		0	1	911	676	0.426322	0	0	28.9827
94481300	c.5307G>C	p.(Leu1769=)	Benign (4)	not available	1	11157	8.96218e-05	21	132868	0.000154921	1	0.567124	0.0137145	3.52684		0	5579	1	5578	1	0	0	39.0005		0	0	911	676	1	0	0	Inf
94481299	c.5308T>G	p.(Tyr1770Asp)		not available	1	11157	8.96218e-05	0	132889	0	0.0774608	Inf	0.305378	Inf		0	5579	0	5579	1	0	0	Inf		0	0	911	676	1	0	0	Inf
94481292	c.5312+3A>T	p.(Asn1734Glyfs*14)	Severe (1)	Severe	1	11157	8.96218e-05	0	132889	0	0.0774608	Inf	0.305378	Inf		0	5579	0	5579	1	0	0	Inf		0	1	911	676	0.426322	0	0	28.9827
94480249	c.5313-3C>G	p.(Trp1772Aspfs*7)	Severe (1)	Severe	1	11157	8.96218e-05	0	132889	0	0.0774608	Inf	0.305378	Inf		0	5579	0	5579	1	0	0	Inf		1	0	911	676	1	Inf	0.0190212	Inf
94480244	c.5315G>A	p.(Trp1772*)	Severe (1)	not available	1	11157	8.96218e-05	1	132888	5.96332e-06	0.148922	11.9104	0.151722	927.249		0	5579	0	5579	1	0	0	Inf		0	0	911	676	1	0	0	Inf
94480241	c.5317_5318insA	p.(Ala1773Aspfs*14)	Severe (1)	not available	1	11157	8.96218e-05	0	132889	0	0.0774608	Inf	0.305378	Inf		0	5579	0	5579	1	0	0	Inf		0	0	911	676	1	0	0	Inf
94480226	c.5333T>A	p.(Met1778Lys)		not available	1	11157	8.96218e-05	0	132889	0	0.0774608	Inf	0.305378	Inf		0	5579	0	5579	1	0	0	Inf		0	1	911	676	0.426322	0	0	28.9827
94480217	c.5342C>A	p.(Ala1781Glu)		not available	1	11157	8.96218e-05	0	132889	0	0.0774608	Inf	0.305378	Inf		0	5579	0	5579	1	0	0	Inf		0	0	911	676	1	0	0	Inf
94480208	c.5351T>C	p.(Leu1784Pro)		not available	1	11157	8.96218e-05	1	132888	5.96311e-06	0.148922	11.9104	0.151722	927.249		0	5579	0	5579	1	0	0	Inf		0	1	911	676	0.426322	0	0	28.9827
94480208	c.5351T>G	p.(Leu1784Arg)		not available	1	11157	8.96218e-05	2	132887	1.3308e-05	0.214848	5.95487	0.100933	114.435		0	5579	0	5579	1	0	0	Inf		0	1	911	676	0.426322	0	0	28.9827
94480208	c.5350_5351insGA	p.(Leu1784Argfs*47)	Severe (1)	not available	1	11157	8.96218e-05	0	132889	0	0.0774608	Inf	0.305378	Inf		0	5579	0	5579	1	0	0	Inf		0	0	911	676	1	0	0	Inf
94480192	c.5367C>G	p.(Ser1789Arg)		not available	1	11157	8.96218e-05	0	132889	0	0.0774608	Inf	0.305378	Inf		0	5579	0	5579	1	0	0	Inf		0	0	911	676	1	0	0	Inf
94480188	c.5371dup	p.(Ala1791Glyfs*9)	Severe (1)	not available	1	11157	8.96218e-05	0	132889	0	0.0774608	Inf	0.305378	Inf		0	5579	0	5579	1	0	0	Inf		1	0	911	676	1	Inf	0.0190212	Inf
94480124	c.5435T>A	p.(Ile1812Asn)		not available	1	11157	8.96218e-05	2	132887	1.58225e-05	0.214848	5.95487	0.100933	114.435		0	5579	0	5579	1	0	0	Inf		0	0	911	676	1	0	0	Inf
94480106	c.5453del	p.(Asn1818Ilefs*12)	Severe (1)	not available	1	11157	8.96218e-05	0	132889	0	0.0774608	Inf	0.305378	Inf		0	5579	0	5579	1	0	0	Inf		1	0	911	676	1	Inf	0.0190212	Inf
94480098	c.5460+1G>C	p.(?)	Severe (1)	not available	1	11157	8.96218e-05	1	132888	5.96164e-06	0.148922	11.9104	0.151722	927.249		0	5579	0	5579	1	0	0	Inf		0	1	911	676	0.426322	0	0	28.9827
94480095	c.5460+4A>T	p.(?)		not available	1	11157	8.96218e-05	1	132888	5.27415e-06	0.148922	11.9104	0.151722	927.249		0	5579	0	5579	1	0	0	Inf		0	1	911	676	0.426322	0	0	28.9827
94476947	c.5461-6T>G	p.(Thr1821Aspfs*6)	Severe (1)	Severe	1	11157	8.96218e-05	0	132889	0	0.0774608	Inf	0.305378	Inf		0	5579	0	5579	1	0	0	Inf		0	0	911	676	1	0	0	Inf
94476939	c.5463G>A	p.(Thr1821=,?)		not available	1	11157	8.96218e-05	2	132887	1.41691e-05	0.214848	5.95487	0.100933	114.435		0	5579	0	5579	1	0	0	Inf		0	0	911	676	1	0	0	Inf
94476916	c.5486T>C	p.(Leu1829Pro)		not available	1	11157	8.96218e-05	0	132889	0	0.0774608	Inf	0.305378	Inf		0	5579	0	5579	1	0	0	Inf		0	0	911	676	1	0	0	Inf
94476893	c.5509C>A	p.(Pro1837Thr)		not available	1	11157	8.96218e-05	1	132888	5.96657e-06	0.148922	11.9104	0.151722	927.249		0	5579	0	5579	1	0	0	Inf		0	0	911	676	1	0	0	Inf
94476872	c.5530G>T	p.(Gly1844Cys)		not available	1	11157	8.96218e-05	0	132889	0	0.0774608	Inf	0.305378	Inf		0	5579	0	5579	1	0	0	Inf		0	1	911	676	0.426322	0	0	28.9827
94476871	c.5531G>A	p.(Gly1844Asp)	Severe (10)	not available	1	11157	8.96218e-05	0	132889	0	0.0774608	Inf	0.305378	Inf		0	5579	0	5579	1	0	0	Inf		1	0	911	676	1	Inf	0.0190212	Inf
94476848	c.5554C>T	p.(Gln1852*)	Severe (1)	not available	1	11157	8.96218e-05	0	132889	0	0.0774608	Inf	0.305378	Inf		0	5579	0	5579	1	0	0	Inf		1	0	911	676	1	Inf	0.0190212	Inf
94476845	c.5531_5557dup	p.(Gly1844_Gln1852dup)		not available	1	11157	8.96218e-05	0	132889	0	0.0774608	Inf	0.305378	Inf		0	5579	0	5579	1	0	0	Inf		0	0	911	676	1	0	0	Inf
94476842	c.5560G>T	p.(Val1854Leu)	Severe (10)	not available	1	11157	8.96218e-05	5	132884	3.67815e-05	0.38354	2.38205	0.0503591	21.29		0	5579	0	5579	1	0	0	Inf		1	0	911	676	1	Inf	0.0190212	Inf
94476828	c.5574T>A	p.(Tyr1858*)	Severe (1)	not available	1	11157	8.96218e-05	0	132889	0	0.0774608	Inf	0.305378	Inf		0	5579	0	5579	1	0	0	Inf		1	0	911	676	1	Inf	0.0190212	Inf
94476818	c.5584G>A	p.(Gly1862Ser)		not available	1	11157	8.96218e-05	0	132889	0	0.0774608	Inf	0.305378	Inf		0	5579	0	5579	1	0	0	Inf		0	0	911	676	1	0	0	Inf
94476813	c.5584+5G>A	p.[Thr1821Aspfs*6,Thr1821Valfs*13]	Severe (1)	Severe	1	11157	8.96218e-05	0	132889	0	0.0774608	Inf	0.305378	Inf		0	5579	0	5579	1	0	0	Inf		0	0	911	676	1	0	0	Inf
94476486	c.5585-1G>A	p.(?)	Severe (1)	not available	1	11157	8.96218e-05	0	132889	0	0.0774608	Inf	0.305378	Inf		0	5579	0	5579	1	0	0	Inf		0	1	911	676	0.426322	0	0	28.9827
94476455	c.5615G>A	p.(Trp1872*)	Severe (1)	not available	1	11157	8.96218e-05	0	132889	0	0.0774608	Inf	0.305378	Inf		0	5579	0	5579	1	0	0	Inf		0	0	911	676	1	0	0	Inf
94476449	c.5621T>C	p.(Leu1874Pro)		not available	1	11157	8.96218e-05	0	132889	0	0.0774608	Inf	0.305378	Inf		0	5579	0	5579	1	0	0	Inf		0	0	911	676	1	0	0	Inf
94476428	c.5642C>G	p.(Ala1881Gly)		not available	1	11157	8.96218e-05	0	132889	0	0.0774608	Inf	0.305378	Inf		0	5579	0	5579	1	0	0	Inf		0	0	911	676	1	0	0	Inf
94476426	c.5630_5644dup	p.(Lys1877_Ala1881dup)		not available	1	11157	8.96218e-05	0	132889	0	0.0774608	Inf	0.305378	Inf		0	5579	0	5579	1	0	0	Inf		0	0	911	676	1	0	0	Inf
94476415	c.5655del	p.(Val1887Trpfs*6)	Severe (1)	not available	1	11157	8.96218e-05	0	132889	0	0.0774608	Inf	0.305378	Inf		0	5579	0	5579	1	0	0	Inf		0	0	911	676	1	0	0	Inf
94476400	c.5668_5670del	p.(Phe1890del)	Severe (10)	not available	1	11157	8.96218e-05	0	132889	0	0.0774608	Inf	0.305378	Inf		0	5579	0	5579	1	0	0	Inf		1	0	911	676	1	Inf	0.0190212	Inf
94476388	c.5682G>C	p.(Leu1894=)	Benign (3)	not available	1	11157	8.96218e-05	30441	102448	0.229073	0	0.000301665	0	0.00167514		0	5579	5579	0	0	0	0	0.000119019		1	0	911	676	1	Inf	0.0190212	Inf
94476385	c.5684_5685del	p.(Leu1895Argfs*16)	Severe (1)	not available	1	11157	8.96218e-05	0	132889	0	0.0774608	Inf	0.305378	Inf		0	5579	0	5579	1	0	0	Inf		1	0	911	676	1	Inf	0.0190212	Inf
94476383	c.5687T>A	p.(Val1896Asp)		not available	1	11157	8.96218e-05	1	132888	5.96563e-06	0.148922	11.9104	0.151722	927.249		0	5579	0	5579	1	0	0	Inf		0	0	911	676	1	0	0	Inf
94476381	c.5689C>T	p.(Gln1897*)	Severe (1)	not available	1	11157	8.96218e-05	0	132889	0	0.0774608	Inf	0.305378	Inf		0	5579	0	5579	1	0	0	Inf		1	0	911	676	1	Inf	0.0190212	Inf
94476366	c.5704dup	p.(Leu1902Profs*10)	Severe (1)	not available	1	11157	8.96218e-05	0	132889	0	0.0774608	Inf	0.305378	Inf		0	5579	0	5579	1	0	0	Inf		1	0	911	676	1	Inf	0.0190212	Inf
94474432	c.5715-5T>G	p.[Thr1821Serfs*34,=]	Severe (1)	Severe	1	11157	8.96218e-05	0	132889	0	0.0774608	Inf	0.305378	Inf		0	5579	0	5579	1	0	0	Inf		0	0	911	676	1	0	0	Inf
94474432	c.5715-5T>C	p.(?)		not available	1	11157	8.96218e-05	6	132882	4.87461e-05	0.431296	1.98504	0.0431513	16.3625		0	5579	0	5579	1	0	0	Inf		0	1	911	676	0.426322	0	0	28.9827
94474428	c.5715-1G>T	p.(?)	Severe (1)	not available	1	11157	8.96218e-05	0	132889	0	0.0774608	Inf	0.305378	Inf		0	5579	0	5579	1	0	0	Inf		1	0	911	676	1	Inf	0.0190212	Inf
94474420	c.5722G>T	p.(Glu1908*)	Severe (1)	not available	1	11157	8.96218e-05	0	132889	0	0.0774608	Inf	0.305378	Inf		0	5579	0	5579	1	0	0	Inf		0	0	911	676	1	0	0	Inf
94474368	c.5774G>T	p.(Arg1925Ile)		not available	1	11157	8.96218e-05	1	132888	5.96217e-06	0.148922	11.9104	0.151722	927.249		0	5579	0	5579	1	0	0	Inf		0	0	911	676	1	0	0	Inf
94474332	c.5810T>C	p.(Ile1937Thr)		not available	1	11157	8.96218e-05	1	132888	5.96164e-06	0.148922	11.9104	0.151722	927.249		0	5579	0	5579	1	0	0	Inf		0	0	911	676	1	0	0	Inf
94474329	c.5813T>G	p.(Leu1938*)	Severe (1)	not available	1	11157	8.96218e-05	0	132889	0	0.0774608	Inf	0.305378	Inf		0	5579	0	5579	1	0	0	Inf		1	0	911	676	1	Inf	0.0190212	Inf
94474320	c.5822del	p.(His1941Leufs*3)	Severe (1)	not available	1	11157	8.96218e-05	0	132889	0	0.0774608	Inf	0.305378	Inf		0	5579	0	5579	1	0	0	Inf		0	1	911	676	0.426322	0	0	28.9827
94474318	c.5824G>C	p.(Glu1942Gln)		not available	1	11157	8.96218e-05	2	132887	1.62624e-05	0.214848	5.95487	0.100933	114.435		0	5579	0	5579	1	0	0	Inf		0	0	911	676	1	0	0	Inf
94474314	c.5828T>C	p.(Leu1943Pro)		not available	1	11157	8.96218e-05	0	132889	0	0.0774608	Inf	0.305378	Inf		0	5579	0	5579	1	0	0	Inf		0	1	911	676	0.426322	0	0	28.9827
94474302	c.5835+5G>A	p.(?)		not available	1	11157	8.96218e-05	0	132889	0	0.0774608	Inf	0.305378	Inf		0	5579	0	5579	1	0	0	Inf		0	0	911	676	1	0	0	Inf
94473855	c.5836-2A>C	p.(?)	Severe (1)	not available	1	11157	8.96218e-05	0	132889	0	0.0774608	Inf	0.305378	Inf		0	5579	0	5579	1	0	0	Inf		1	0	911	676	1	Inf	0.0190212	Inf
94473854	c.5836-1G>C	p.(?)	Severe (1)	not available	1	11157	8.96218e-05	0	132889	0	0.0774608	Inf	0.305378	Inf		0	5579	0	5579	1	0	0	Inf		0	0	911	676	1	0	0	Inf
94473853	c.(5585+1_5586-1)_(5835+1_5836-1)del	p.(?)		not available	1	11157	8.96218e-05	0	132889	0	0.0774608	Inf	0.305378	Inf		0	5579	0	5579	1	0	0	Inf		0	0	911	676	1	0	0	Inf
94473845	c.5843_5844delinsTG	p.(Pro1948Leu)		not available	1	11157	8.96218e-05	0	132889	0	0.0774608	Inf	0.305378	Inf		0	5579	0	5579	1	0	0	Inf		0	0	911	676	1	0	0	Inf
94473831	c.5858del	p.(Pro1953Glnfs*21)	Severe (1)	not available	1	11157	8.96218e-05	0	132889	0	0.0774608	Inf	0.305378	Inf		0	5579	0	5579	1	0	0	Inf		0	0	911	676	1	0	0	Inf
94473819	c.5867_5870del	p.(Asp1956Glyfs*17)	Severe (1)	not available	1	11157	8.96218e-05	0	132889	0	0.0774608	Inf	0.305378	Inf		0	5579	0	5579	1	0	0	Inf		1	0	911	676	1	Inf	0.0190212	Inf
94473791	c.5898G>A	p.(Glu1966=)		not available	1	11157	8.96218e-05	1	132888	7.85574e-06	0.148922	11.9104	0.151722	927.249		0	5579	0	5579	1	0	0	Inf		0	1	911	676	0.426322	0	0	28.9827
94473790	c.5898+1G>T	p.(?)	Severe (1)	not available	1	11157	8.96218e-05	0	132889	0	0.0774608	Inf	0.305378	Inf		0	5579	0	5579	1	0	0	Inf		1	0	911	676	1	Inf	0.0190212	Inf
94473786	c.5898+5G>A	p.[=,Cys1967Valfs*24]	Moderate (1)	Moderate	1	11157	8.96218e-05	0	132889	0	0.0774608	Inf	0.305378	Inf		0	5579	0	5579	1	0	0	Inf		0	1	911	676	0.426322	0	0	28.9827
94473298	c.5899-3_5899-2del	p.(?)		not available	1	11157	8.96218e-05	0	132889	0	0.0774608	Inf	0.305378	Inf		0	5579	0	5579	1	0	0	Inf		0	0	911	676	1	0	0	Inf
94473296	c.5899T>G	p.(Cys1967Gly)		not available	1	11157	8.96218e-05	0	132889	0	0.0774608	Inf	0.305378	Inf		0	5579	0	5579	1	0	0	Inf		0	1	911	676	0.426322	0	0	28.9827
94473280	c.5915G>A	p.(Gly1972Glu)		not available	1	11157	8.96218e-05	0	132889	0	0.0774608	Inf	0.305378	Inf		0	5579	0	5579	1	0	0	Inf		0	0	911	676	1	0	0	Inf
94473256	c.5939C>T	p.(Thr1980Ile)		not available	1	11157	8.96218e-05	0	132889	0	0.0774608	Inf	0.305378	Inf		0	5579	0	5579	1	0	0	Inf		0	0	911	676	1	0	0	Inf
94473252	c.5933_5943dup	p.(Phe1982Lysfs*14)	Severe (1)	not available	1	11157	8.96218e-05	0	132889	0	0.0774608	Inf	0.305378	Inf		0	5579	0	5579	1	0	0	Inf		1	0	911	676	1	Inf	0.0190212	Inf
94473214	c.5981G>A	p.(Gly1994Glu)		not available	1	11157	8.96218e-05	0	132889	0	0.0774608	Inf	0.305378	Inf		0	5579	0	5579	1	0	0	Inf		0	0	911	676	1	0	0	Inf
94473212	c.5983del	p.(Asp1995Metfs*4)	Severe (1)	not available	1	11157	8.96218e-05	0	132889	0	0.0774608	Inf	0.305378	Inf		0	5579	0	5579	1	0	0	Inf		0	0	911	676	1	0	0	Inf
94473189	c.6005+1G>C	p.(?)	Severe (1)	not available	1	11157	8.96218e-05	0	132889	0	0.0774608	Inf	0.305378	Inf		0	5579	0	5579	1	0	0	Inf		0	0	911	676	1	0	0	Inf
94471139	c.6006-1G>A	p.(?)	Severe (1)	not available	1	11157	8.96218e-05	0	132889	0	0.0774608	Inf	0.305378	Inf		0	5579	0	5579	1	0	0	Inf		0	1	911	676	0.426322	0	0	28.9827
94471100	c.6031_6044delinsAGTATTTAACCAATATTT	p.(His2011Serfs*3)	Severe (1)	not available	1	11157	8.96218e-05	0	132889	0	0.0774608	Inf	0.305378	Inf		0	5579	0	5579	1	0	0	Inf		0	1	911	676	0.426322	0	0	28.9827
94471059	c.6085G>A	p.(Gly2029Arg)		not available	1	11157	8.96218e-05	0	132889	0	0.0774608	Inf	0.305378	Inf		0	5579	0	5579	1	0	0	Inf		0	0	911	676	1	0	0	Inf
94471058	c.6086G>T	p.(Gly2029Val)		not available	1	11157	8.96218e-05	0	132889	0	0.0774608	Inf	0.305378	Inf		0	5579	0	5579	1	0	0	Inf		0	0	911	676	1	0	0	Inf
94471047	c.6097C>T	p.(Leu2033Phe)		not available	1	11157	8.96218e-05	0	132889	0	0.0774608	Inf	0.305378	Inf		0	5579	0	5579	1	0	0	Inf		0	1	911	676	0.426322	0	0	28.9827
94471046	c.6098T>A	p.(Leu2033His)	Severe (10)	not available	1	11157	8.96218e-05	0	132889	0	0.0774608	Inf	0.305378	Inf		0	5579	0	5579	1	0	0	Inf		1	0	911	676	1	Inf	0.0190212	Inf
94471044	c.6100del	p.(Tyr2034Thrfs*27)	Severe (1)	not available	1	11157	8.96218e-05	0	132889	0	0.0774608	Inf	0.305378	Inf		0	5579	0	5579	1	0	0	Inf		1	0	911	676	1	Inf	0.0190212	Inf
94471037	c.6107delinsTT	p.(Tyr2036Phefs*21)	Severe (1)	not available	1	11157	8.96218e-05	0	132889	0	0.0774608	Inf	0.305378	Inf		0	5579	0	5579	1	0	0	Inf		1	0	911	676	1	Inf	0.0190212	Inf
94471034	c.6110C>A	p.(Ala2037Asp)		not available	1	11157	8.96218e-05	0	132889	0	0.0774608	Inf	0.305378	Inf		0	5579	0	5579	1	0	0	Inf		0	1	911	676	0.426322	0	0	28.9827
94471019	c.6125T>G	p.(Val2042Gly)		not available	1	11157	8.96218e-05	0	132889	0	0.0774608	Inf	0.305378	Inf		0	5579	0	5579	1	0	0	Inf		0	0	911	676	1	0	0	Inf
94471017	c.6127C>T	p.(Pro2043Ser)		not available	1	11157	8.96218e-05	3	132886	1.94473e-05	0.275668	3.96965	0.0756196	49.5119		0	5579	0	5579	1	0	0	Inf		0	0	911	676	1	0	0	Inf
94471014	c.6108_6130dup	p.(Ala2044Valfs*25)	Severe (1)	not available	1	11157	8.96218e-05	0	132889	0	0.0774608	Inf	0.305378	Inf		0	5579	0	5579	1	0	0	Inf		0	0	911	676	1	0	0	Inf
94470997	c.6147G>A	p.(Ser2002Argfs*11)	Severe (1)	Severe	1	11157	8.96218e-05	0	132889	0	0.0774608	Inf	0.305378	Inf		0	5579	0	5579	1	0	0	Inf		1	0	911	676	1	Inf	0.0190212	Inf
94470990	c.6147_6147+7del	p.(Val2050Leufs*11)	Severe (1)	not available	1	11157	8.96218e-05	0	132889	0	0.0774608	Inf	0.305378	Inf		0	5579	0	5579	1	0	0	Inf		1	0	911	676	1	Inf	0.0190212	Inf
94470988	c.6147+9T>A	p.(?)		not available	1	11157	8.96218e-05	8	132880	6.321e-05	0.515993	1.48873	0.0335481	11.1072		0	5579	0	5579	1	0	0	Inf		0	0	911	676	1	0	0	Inf
94470240	c.6005+658_6147+757delinsTTTAACAGTGTT	p.(?)		not available	1	11157	8.96218e-05	0	132889	0	0.0774608	Inf	0.305378	Inf		0	5579	0	5579	1	0	0	Inf		1	1	911	676	1	0.742192	0.00945046	58.3088
94468037	c.6148-489C>T	p.(?)	Benign (4)	not available	1	11157	8.96218e-05	13	132876	9.4204e-05	1	0.916125	0.0215551	6.10089		0	5579	0	5579	1	0	0	Inf		0	0	911	676	1	0	0	Inf
94467632	c.6148-84A>T	p.[=,Val2050Valfs*68,Ile2003Hisfs*30, Val2050_Leu2094del]	Moderate (1)	Moderate	1	11157	8.96218e-05	0	132889	0	0.0774608	Inf	0.305378	Inf		0	5579	0	5579	1	0	0	Inf		0	1	911	676	0.426322	0	0	28.9827
94467550	c.6148-2A>T	p.(?)	Severe (1)	not available	1	11157	8.96218e-05	0	132889	0	0.0774608	Inf	0.305378	Inf		0	5579	0	5579	1	0	0	Inf		0	0	911	676	1	0	0	Inf
94467541	c.6155del	p.(Asn2052Thrfs*9)	Severe (1)	not available	1	11157	8.96218e-05	0	132889	0	0.0774608	Inf	0.305378	Inf		0	5579	0	5579	1	0	0	Inf		1	0	911	676	1	Inf	0.0190212	Inf
94467537	c.6159G>A	p.(Trp2053*)	Severe (1)	not available	1	11157	8.96218e-05	0	132889	0	0.0774608	Inf	0.305378	Inf		0	5579	0	5579	1	0	0	Inf		0	0	911	676	1	0	0	Inf
94467520	c.6176G>C	p.(Gly2059Ala)		not available	1	11157	8.96218e-05	0	132889	0	0.0774608	Inf	0.305378	Inf		0	5579	0	5579	1	0	0	Inf		0	0	911	676	1	0	0	Inf
94467503	c.6193G>C	p.(Asp2065His)		not available	1	11157	8.96218e-05	0	132889	0	0.0774608	Inf	0.305378	Inf		0	5579	0	5579	1	0	0	Inf		0	1	911	676	0.426322	0	0	28.9827
94467489	c.6207C>T	p.(Gly2069=)		not available	1	11157	8.96218e-05	0	132889	0	0.0774608	Inf	0.305378	Inf		0	5579	0	5579	1	0	0	Inf		0	0	911	676	1	0	0	Inf
94467483	c.6213C>G	p.(Tyr2071*)	Severe (1)	not available	1	11157	8.96218e-05	0	132889	0	0.0774608	Inf	0.305378	Inf		0	5579	0	5579	1	0	0	Inf		0	0	911	676	1	0	0	Inf
94467480	c.6216T>G	p.(Ser2072Arg)	Severe (10)	not available	1	11157	8.96218e-05	0	132889	0	0.0774608	Inf	0.305378	Inf		0	5579	0	5579	1	0	0	Inf		1	0	911	676	1	Inf	0.0190212	Inf
94467480	c.6216T>A	p.(Ser2072Arg)		not available	1	11157	8.96218e-05	0	132889	0	0.0774608	Inf	0.305378	Inf		0	5579	0	5579	1	0	0	Inf		0	1	911	676	0.426322	0	0	28.9827
94467470	c.6226A>G	p.(Lys2076Glu)		not available	1	11157	8.96218e-05	0	132889	0	0.0774608	Inf	0.305378	Inf		0	5579	0	5579	1	0	0	Inf		0	1	911	676	0.426322	0	0	28.9827
94467470	c.6215_6226dup	p.(Ser2072_Asn2075dup)		not available	1	11157	8.96218e-05	0	132889	0	0.0774608	Inf	0.305378	Inf		0	5579	0	5579	1	0	0	Inf		0	0	911	676	1	0	0	Inf
94467466	c.6230G>A	p.(Arg2077Gln)		not available	1	11157	8.96218e-05	1	132887	1.05517e-05	0.148923	11.9103	0.15172	927.243		0	5579	0	5579	1	0	0	Inf		0	0	911	676	1	0	0	Inf
94467464	c.6232A>G	p.(Lys2078Glu)		not available	1	11157	8.96218e-05	0	132889	0	0.0774608	Inf	0.305378	Inf		0	5579	0	5579	1	0	0	Inf		0	1	911	676	0.426322	0	0	28.9827
94467457	c.6239C>T	p.(Ser2080Phe)		not available	1	11157	8.96218e-05	0	132889	0	0.0774608	Inf	0.305378	Inf		0	5579	0	5579	1	0	0	Inf		0	0	911	676	1	0	0	Inf
94467446	c.6250G>C	p.(Ala2084Pro)		not available	1	11157	8.96218e-05	0	132889	0	0.0774608	Inf	0.305378	Inf		0	5579	0	5579	1	0	0	Inf		0	0	911	676	1	0	0	Inf
94467442	c.6254T>C	p.(Leu2085Pro)	Severe (10)	not available	1	11157	8.96218e-05	0	132889	0	0.0774608	Inf	0.305378	Inf		0	5579	0	5579	1	0	0	Inf		1	0	911	676	1	Inf	0.0190212	Inf
94467424	c.6272T>A	p.(Leu2091Gln)		not available	1	11157	8.96218e-05	0	132889	0	0.0774608	Inf	0.305378	Inf		0	5579	0	5579	1	0	0	Inf		0	0	911	676	1	0	0	Inf
94467407	c.6282+7G>A	p.(?)	Benign (3)	not available	1	11157	8.96218e-05	10321	122568	0.0776651	0	0.00106445	0	0.00591506		0	5579	5579	0	0	0	0	0.000119019		0	0	911	676	1	0	0	Inf
94466664	c.6283-3C>A	p.(?)		not available	1	11157	8.96218e-05	0	132889	0	0.0774608	Inf	0.305378	Inf		0	5579	0	5579	1	0	0	Inf		0	1	911	676	0.426322	0	0	28.9827
94466664	c.6283-3C>G	p.(?)		not available	1	11157	8.96218e-05	0	132889	0	0.0774608	Inf	0.305378	Inf		0	5579	0	5579	1	0	0	Inf		0	1	911	676	0.426322	0	0	28.9827
94466663	c.6283-2A>G	p.(?)	Severe (1)	not available	1	11157	8.96218e-05	0	132889	0	0.0774608	Inf	0.305378	Inf		0	5579	0	5579	1	0	0	Inf		0	0	911	676	1	0	0	Inf
94466663	c.6283-3_6283-2delinsAG	p.(?)	Severe (1)	not available	1	11157	8.96218e-05	0	132889	0	0.0774608	Inf	0.305378	Inf		0	5579	0	5579	1	0	0	Inf		1	0	911	676	1	Inf	0.0190212	Inf
94466661	c.6283G>C	p.(Asp2095His)		not available	1	11157	8.96218e-05	0	132889	0	0.0774608	Inf	0.305378	Inf		0	5579	0	5579	1	0	0	Inf		0	1	911	676	0.426322	0	0	28.9827
94466660	c.6284A>G	p.(Asp2095Gly)		not available	1	11157	8.96218e-05	1	132888	5.99135e-06	0.148922	11.9104	0.151722	927.249		0	5579	0	5579	1	0	0	Inf		0	0	911	676	1	0	0	Inf
94466659	c.6285T>C	p.(Asp2095=)	Benign (3)	not available	1	11157	8.96218e-05	20993	111896	0.157972	0	0.000477765	0	0.00268983		0	5579	5579	0	0	0	0	0.000119019		1	0	911	676	1	Inf	0.0190212	Inf
94466657	c.6287A>G	p.(Glu2096Gly)	Severe (10)	not available	1	11157	8.96218e-05	0	132889	0	0.0774608	Inf	0.305378	Inf		0	5579	0	5579	1	0	0	Inf		1	0	911	676	1	Inf	0.0190212	Inf
94466644	c.6300del	p.(Met2101Trpfs*14)	Severe (1)	not available	1	11157	8.96218e-05	0	132889	0	0.0774608	Inf	0.305378	Inf		0	5579	0	5579	1	0	0	Inf		1	0	911	676	1	Inf	0.0190212	Inf
94466634	c.6310C>T	p.(Gln2104*)	Severe (1)	not available	1	11157	8.96218e-05	0	132889	0	0.0774608	Inf	0.305378	Inf		0	5579	0	5579	1	0	0	Inf		0	0	911	676	1	0	0	Inf
94466634	c.6310del	p.(Gln2104Argfs*11)	Severe (1)	not available	1	11157	8.96218e-05	0	132889	0	0.0774608	Inf	0.305378	Inf		0	5579	0	5579	1	0	0	Inf		0	0	911	676	1	0	0	Inf
94466618	c.6326T>C	p.(Leu2109Pro)	Severe (10)	not available	1	11157	8.96218e-05	0	132889	0	0.0774608	Inf	0.305378	Inf		0	5579	0	5579	1	0	0	Inf		1	0	911	676	1	Inf	0.0190212	Inf
94466616	c.6328T>C	p.(Trp2110Arg)		not available	1	11157	8.96218e-05	0	132889	0	0.0774608	Inf	0.305378	Inf		0	5579	0	5579	1	0	0	Inf		0	0	911	676	1	0	0	Inf
94466611	c.6333C>T	p.(Asn2111=)		not available	1	11157	8.96218e-05	9	132880	6.65102e-05	0.553484	1.32333	0.030189	9.55231		0	5579	0	5579	1	0	0	Inf		0	0	911	676	1	0	0	Inf
94466592	c.6352del	p.(Arg2118Glufs*27)	Severe (1)	not available	1	11157	8.96218e-05	0	132889	0	0.0774608	Inf	0.305378	Inf		0	5579	0	5579	1	0	0	Inf		0	0	911	676	1	0	0	Inf
94466589	c.6355del	p.(Glu2119Lysfs*26)	Severe (1)	not available	1	11157	8.96218e-05	0	132889	0	0.0774608	Inf	0.305378	Inf		0	5579	0	5579	1	0	0	Inf		0	1	911	676	0.426322	0	0	28.9827
94466555	c.6386+3A>G	p.[Ser2129Serfs*29, Val2114Hisfs*4,=]	Moderate (1)	Moderate	1	11157	8.96218e-05	0	132889	0	0.0774608	Inf	0.305378	Inf		0	5579	0	5579	1	0	0	Inf		0	1	911	676	0.426322	0	0	28.9827
94466485	c.6387-1G>A	p.(?)	Severe (1)	not available	1	11157	8.96218e-05	0	132889	0	0.0774608	Inf	0.305378	Inf		0	5579	0	5579	1	0	0	Inf		1	0	911	676	1	Inf	0.0190212	Inf
94466477	c.6394G>T	p.(Glu2132*)	Severe (1)	not available	1	11157	8.96218e-05	0	132889	0	0.0774608	Inf	0.305378	Inf		0	5579	0	5579	1	0	0	Inf		0	0	911	676	1	0	0	Inf
94466452	c.6419T>G	p.(Leu2140Gln)		not available	1	11157	8.96218e-05	0	132889	0	0.0774608	Inf	0.305378	Inf		0	5579	0	5579	1	0	0	Inf		0	0	911	676	1	0	0	Inf
94466434	c.6437G>T	p.(Gly2146Val)		not available	1	11157	8.96218e-05	0	132889	0	0.0774608	Inf	0.305378	Inf		0	5579	0	5579	1	0	0	Inf		0	0	911	676	1	0	0	Inf
94466416	c.6455G>T	p.(Gly2152Val)		not available	1	11157	8.96218e-05	0	132889	0	0.0774608	Inf	0.305378	Inf		0	5579	0	5579	1	0	0	Inf		0	1	911	676	0.426322	0	0	28.9827
94466399	c.6472A>G	p.(Lys2158Glu)		not available	1	11157	8.96218e-05	0	132889	0	0.0774608	Inf	0.305378	Inf		0	5579	0	5579	1	0	0	Inf		0	1	911	676	0.426322	0	0	28.9827
94466390	c.6479+2T>C	p.(?)	Severe (1)	not available	1	11157	8.96218e-05	0	132889	0	0.0774608	Inf	0.305378	Inf		0	5579	0	5579	1	0	0	Inf		0	1	911	676	0.426322	0	0	28.9827
94466388	c.6479+4A>G	p.(Ser2129_Lys2160delinsArg)	Severe (1)	Severe	1	11157	8.96218e-05	0	132889	0	0.0774608	Inf	0.305378	Inf		0	5579	0	5579	1	0	0	Inf		0	0	911	676	1	0	0	Inf
94463631	c.6515A>G	p.(Lys2172Arg)		not available	1	11157	8.96218e-05	0	132889	0	0.0774608	Inf	0.305378	Inf		0	5579	0	5579	1	0	0	Inf		0	0	911	676	1	0	0	Inf
94463598	c.6545_6548dup	p.(Pro2184Glufs*68)	Severe (1)	not available	1	11157	8.96218e-05	0	132889	0	0.0774608	Inf	0.305378	Inf		0	5579	0	5579	1	0	0	Inf		0	0	911	676	1	0	0	Inf
94463586	c.6560A>C	p.(Gln2187Pro)		not available	1	11157	8.96218e-05	0	132889	0	0.0774608	Inf	0.305378	Inf		0	5579	0	5579	1	0	0	Inf		0	1	911	676	0.426322	0	0	28.9827
94463529	c.6617T>A	p.(Leu2206His)		not available	1	11157	8.96218e-05	0	132889	0	0.0774608	Inf	0.305378	Inf		0	5579	0	5579	1	0	0	Inf		0	1	911	676	0.426322	0	0	28.9827
94463527	c.6619C>T	p.(Gln2207*)	Severe (1)	not available	1	11157	8.96218e-05	0	132889	0	0.0774608	Inf	0.305378	Inf		0	5579	0	5579	1	0	0	Inf		0	1	911	676	0.426322	0	0	28.9827
94463521	c.6625C>T	p.(Gln2209*)	Severe (1)	not available	1	11157	8.96218e-05	0	132889	0	0.0774608	Inf	0.305378	Inf		0	5579	0	5579	1	0	0	Inf		0	0	911	676	1	0	0	Inf
94463512	c.6633_6634insCTCCTCCTCCCTGGCGAGGATCTTCCAG	p.(Ser2212Leufs*48)	Severe (1)	not available	1	11157	8.96218e-05	0	132889	0	0.0774608	Inf	0.305378	Inf		0	5579	0	5579	1	0	0	Inf		0	0	911	676	1	0	0	Inf
94463476	c.6148-698_6670del	p.(?)	Severe (1)	not available	1	11157	8.96218e-05	0	132889	0	0.0774608	Inf	0.305378	Inf		0	5579	0	5579	1	0	0	Inf		1	0	911	676	1	Inf	0.0190212	Inf
94463476	c.6148-698_6670delinsTGTGCACCTCCCTAG	p.(?)	Severe (1)	not available	1	11157	8.96218e-05	0	132889	0	0.0774608	Inf	0.305378	Inf		0	5579	0	5579	1	0	0	Inf		1	0	911	676	1	Inf	0.0190212	Inf
94463452	c.6694G>T	p.(Glu2232*)	Severe (1)	not available	1	11157	8.96218e-05	0	132889	0	0.0774608	Inf	0.305378	Inf		0	5579	0	5579	1	0	0	Inf		0	0	911	676	1	0	0	Inf
94463452	c.6694G>A	p.(Glu2232Lys)		not available	1	11157	8.96218e-05	4	132885	3.19001e-05	0.331777	2.97758	0.0604569	30.1094		0	5579	0	5579	1	0	0	Inf		0	0	911	676	1	0	0	Inf
94463443	c.6703T>C	p.(Ser2235Pro)		not available	1	11157	8.96218e-05	0	132889	0	0.0774608	Inf	0.305378	Inf		0	5579	0	5579	1	0	0	Inf		0	1	911	676	0.426322	0	0	28.9827
94463436	c.6709_6710insG	p.(Thr2237Serfs*14)	Severe (1)	not available	1	11157	8.96218e-05	0	132889	0	0.0774608	Inf	0.305378	Inf		0	5579	0	5579	1	0	0	Inf		0	0	911	676	1	0	0	Inf
94463435	c.6711dup	p.(Gln2238Thrfs*13)	Severe (1)	not available	1	11157	8.96218e-05	0	132889	0	0.0774608	Inf	0.305378	Inf		0	5579	0	5579	1	0	0	Inf		0	0	911	676	1	0	0	Inf
94463416	c.6729+1G>A	p.(?)	Severe (1)	not available	1	11157	8.96218e-05	0	132889	0	0.0774608	Inf	0.305378	Inf		0	5579	0	5579	1	0	0	Inf		0	0	911	676	1	0	0	Inf
94461753	c.6730-10_6730-2del	p.(?)		not available	1	11157	8.96218e-05	0	132889	0	0.0774608	Inf	0.305378	Inf		0	5579	0	5579	1	0	0	Inf		0	0	911	676	1	0	0	Inf
94461751	c.(6729+1_6730-1)_(*1_?)del	p.(?)		not available	1	11157	8.96218e-05	0	132889	0	0.0774608	Inf	0.305378	Inf		0	5579	0	5579	1	0	0	Inf		0	1	911	676	0.426322	0	0	28.9827
94461724	c.6757A>G	p.(Thr2253Ala)		not available	1	11157	8.96218e-05	0	132889	0	0.0774608	Inf	0.305378	Inf		0	5579	0	5579	1	0	0	Inf		0	1	911	676	0.426322	0	0	28.9827
94461724	c.6730-16_6757del	p.(?)		not available	1	11157	8.96218e-05	0	132889	0	0.0774608	Inf	0.305378	Inf		0	5579	0	5579	1	0	0	Inf		0	0	911	676	1	0	0	Inf
94461716	c.6730-9_6765dup	p.(His2256_Asp2273delinsTyrLeu)		not available	1	11157	8.96218e-05	0	132889	0	0.0774608	Inf	0.305378	Inf		0	5579	0	5579	1	0	0	Inf		0	1	911	676	0.426322	0	0	28.9827
94461663	c.6816+2T>A	p.(?)	Severe (1)	not available	1	11157	8.96218e-05	0	132889	0	0.0774608	Inf	0.305378	Inf		0	5579	0	5579	1	0	0	Inf		0	1	911	676	0.426322	0	0	28.9827
94458795	c.6820T>A	p.(*2274Argext*34)	Severe (1)	not available	1	11157	8.96218e-05	0	132889	0	0.0774608	Inf	0.305378	Inf		0	5579	0	5579	1	0	0	Inf		0	0	911	676	1	0	0	Inf
94458794	c.5584_6821del	p.(?)		not available	1	11157	8.96218e-05	0	132889	0	0.0774608	Inf	0.305378	Inf		0	5579	0	5579	1	0	0	Inf		0	0	911	676	1	0	0	Inf
94458793	c.(?_*1)_(6817-1_6818+1)del	p.(?)		not available	1	11157	8.96218e-05	0	132889	0	0.0774608	Inf	0.305378	Inf		0	5579	0	5579	1	0	0	Inf		0	0	911	676	1	0	0	Inf
94458793	c.6822A>C	p.(*2275Cysext*34)	Severe (1)	not available	1	11157	8.96218e-05	0	132889	0	0.0774608	Inf	0.305378	Inf		0	5579	0	5579	1	0	0	Inf		0	0	911	676	1	0	0	Inf
94458793	c.1_6822del	p.(?)		not available	1	11157	8.96218e-05	0	132889	0	0.0774608	Inf	0.305378	Inf		0	5579	0	5579	1	0	0	Inf		0	0	911	676	1	0	0	Inf

### Sheet: Previously estab. severity
DNA	Protein	Severity category in our analysis	% WT RNA	Severity category in our analysis	References
c.768G>T	p.(Leu257Valfs*17)	Severe	0	Non-canonical splice site variants with ≤25% normal RNA	Sangermano et al. 2018 PMID: 29162642; Bauwens et al. 2019 PMID: 30670881; Khan et al. 2019 PMID: 31212395; Khan et al. 2020 PMID: 32307445; Fadaie et al. 2019 PMID: 31397521
c.1100-6T>A	p.(Thr367Serfs*6)	Severe	0	Non-canonical splice site variants with ≤25% normal RNA	Sangermano et al. 2018 PMID: 29162642; Bauwens et al. 2019 PMID: 30670881; Khan et al. 2019 PMID: 31212395; Khan et al. 2020 PMID: 32307445; Fadaie et al. 2019 PMID: 31397521
c.4253+5G>A	p.(Ile1377Hisfs*3)	Severe	0	Non-canonical splice site variants with ≤25% normal RNA	Sangermano et al. 2018 PMID: 29162642; Bauwens et al. 2019 PMID: 30670881; Khan et al. 2019 PMID: 31212395; Khan et al. 2020 PMID: 32307445; Fadaie et al. 2019 PMID: 31397521
c.5461-10T>C	p.[Thr1821Aspfs*6,Thr1821Valfs*13]	Severe	0	Non-canonical splice site variants with ≤25% normal RNA	Sangermano et al. 2018 PMID: 29162642; Bauwens et al. 2019 PMID: 30670881; Khan et al. 2019 PMID: 31212395; Khan et al. 2020 PMID: 32307445; Fadaie et al. 2019 PMID: 31397521
c.161G>T	p.(Cys54Phe)	Severe	0	Non-canonical splice site variants with ≤25% normal RNA	Sangermano et al. 2018 PMID: 29162642
c.302+4A>C	p.(Cys54Serfs*14)	Severe	0	Non-canonical splice site variants with ≤25% normal RNA	Sangermano et al. 2018 PMID: 29162642
c.303-3C>G	p.[Cys54*,Leu102Alafs*14]	Severe	0	Non-canonical splice site variants with ≤25% normal RNA	Sangermano et al. 2018 PMID: 29162642
c.570+1798A>G	p.(Phe191Leufs*6)	Severe	0	Deep-intronic variants with ≤25% normal RNA	Khan et al. 2020 PMID: 32307445
c.859-640A>G	p.(Phe287Tyrfs*69)	Severe	0	Deep-intronic variants with ≤25% normal RNA	Khan et al. 2020 PMID: 32307445
c.859-540C>G	p.(Phe287Tyrfs*33)	Severe	0	Deep-intronic variants with ≤25% normal RNA	Bauwens et al. 2019 PMID: 30670881
c.1937+5G>A	p.(Tyr603_Ser646del)	Severe	0	Non-canonical splice site variants with ≤25% normal RNA	Fadaie et al. 2019 PMID: 31397521
c.1937+37C>G	p.(Phe647*)	Severe	0	Deep-intronic variants with ≤25% normal RNA	Khan et al. 2020 PMID: 32307445
c.2161-8G>A	p.(His721_Val794del)	Severe	0	Non-canonical splice site variants with ≤25% normal RNA	Fadaie et al. 2019 PMID: 31397521
c.3050+5G>A	p.(Leu973_His1017delinsPhe)	Severe	0	Non-canonical splice site variants with ≤25% normal RNA	Sangermano et al. 2018 PMID: 29162642
c.3607+3A>T	p.(Thr1176Metfs*2)	Severe	0	Non-canonical splice site variants with ≤25% normal RNA	Sangermano et al. 2018 PMID: 29162642
c.3812A>G	p.(Gly1203Aspfs*10)	Severe	0	Non-canonical splice site variants with ≤25% normal RNA	Sangermano et al. 2018 PMID: 29162642
c.3813G>C	p.(Gly1203Aspfs*10)	Severe	0	Non-canonical splice site variants with ≤25% normal RNA	Sangermano et al. 2018 PMID: 29162642
c.4128G>C	p.(Gln1376_Ile1377insValLeuLeuSer)	Severe	0	Non-canonical splice site variants with ≤25% normal RNA	Khan et al. 2019 PMID: 31212395
c.4128G>A	p.(Gln1376_Ile1377insValLeuLeuSer)	Severe	0	Non-canonical splice site variants with ≤25% normal RNA	Sangermano et al. 2018 PMID: 29162642
c.4538A>G	p.(Arg1513_Arg1514ins10,Cys1490Glufs*12)	Severe	0	Non-canonical splice site variants with ≤25% normal RNA	Sangermano et al. 2018 PMID: 29162642
c.4540-8T>A	p.(Gln1513insProGln)	Severe	0	Non-canonical splice site variants with ≤25% normal RNA	Khan et al. 2020 PMID: 32307445
c.4667G>A	p.(Ser1545_Gln1555del)	Severe	0	Non-canonical splice site variants with ≤25% normal RNA	Fadaie et al. 2019 PMID: 31397521
c.4667G>C	p.(Ser1545_Gln1555del)	Severe	0	Non-canonical splice site variants with ≤25% normal RNA	Sangermano et al. 2018 PMID: 29162642
c.4773G>C	p.(Tyr1557_Val1673del,Tyr1557Alafs*18)	Severe	0	Non-canonical splice site variants with ≤25% normal RNA	Sangermano et al. 2018 PMID: 29162642
c.5018+5G>A	p.(Val1617Alafs*113)	Severe	0	Non-canonical splice site variants with ≤25% normal RNA	Fadaie et al. 2019 PMID: 31397521
c.5196+3_5196+6del	p.(Val1617_Ile1732del)	Severe	0	Non-canonical splice site variants with ≤25% normal RNA	Sangermano et al. 2018 PMID: 29162642
c.5196+1013A>G	p.(Met1733Valfs*2)	Severe	0	Deep-intronic variants with ≤25% normal RNA	Khan et al. 2020, PMID: 32653833
c.5197-557G>T	p.(Met1733*)	Severe	0	Deep-intronic variants with ≤25% normal RNA	Bauwens et al. 2019 PMID: 30670881
c.5312+3A>T	p.(Asn1734Glyfs*14)	Severe	0	Non-canonical splice site variants with ≤25% normal RNA	Sangermano et al. 2018 PMID: 29162642
c.5313-3C>G	p.(Trp1772Aspfs*7)	Severe	0	Non-canonical splice site variants with ≤25% normal RNA	Sangermano et al. 2018 PMID: 29162642
c.5460+5G>A	p.(Trp1772Argfs*9)	Severe	0	Non-canonical splice site variants with ≤25% normal RNA	Sangermano et al. 2018 PMID: 29162642
c.5461-6T>G	p.(Thr1821Aspfs*6)	Severe	0	Non-canonical splice site variants with ≤25% normal RNA	Khan et al. 2020 PMID: 32307445
c.5584G>C	p.(Thr1821Aspfs*6)	Severe	0	Non-canonical splice site variants with ≤25% normal RNA	Sangermano et al. 2018 PMID: 29162642
c.5584+5G>A	p.[Thr1821Aspfs*6,Thr1821Valfs*13]	Severe	0	Non-canonical splice site variants with ≤25% normal RNA	Sangermano et al. 2018 PMID: 29162642
c.5584+6T>C	p.[Thr1821Aspfs*6,Thr1821Valfs*13,Glu1863Leufs*33]	Severe	0	Non-canonical splice site variants with ≤25% normal RNA	Sangermano et al. 2018 PMID: 29162642
c.5836-3C>A	p.(Lys1945_Ile1946Pheins10)	Severe	0	Non-canonical splice site variants with ≤25% normal RNA	Sangermano et al. 2018 PMID: 29162642
c.6147G>A	p.(Ser2002Argfs*11)	Severe	0	Non-canonical splice site variants with ≤25% normal RNA	Fadaie et al. 2019 PMID: 31397521
c.6385A>G	p.(Val2114Hisfs*4)	Severe	0	Non-canonical splice site variants with ≤25% normal RNA	Fadaie et al. 2019 PMID: 31397521
c.6479+4A>G	p.(Ser2129_Lys2160delinsArg)	Severe	0	Non-canonical splice site variants with ≤25% normal RNA	Sangermano et al. 2018 PMID: 29162642
c.6729+5_6729+19del	p.(Phe2161Cysfs*3)	Severe	0	Non-canonical splice site variants with ≤25% normal RNA	Sangermano et al. 2018 PMID: 29162642
c.859-25A>G	p.[Phe287Hisfs*6,Phe287Leufs*2,Phe287Tyrfs*32]	Severe	0	Deep-intronic variants with ≤25% normal RNA	Corradi et al. in preparation
c.3050+370C>T	p.(Leu1018Glufs*4)	Severe	0	Deep-intronic variants with ≤25% normal RNA	Fadaie et al. 2019 PMID: 31397521
c.5715-5T>G	p.[Thr1821Serfs*34,=]	Severe	2	Non-canonical splice site variants with ≤25% normal RNA	Fadaie et al. 2019 PMID: 31397521
c.4539+1106C>T	p.[Arg1514Glyfs*3,Arg1514Valfs*31]	Severe	3	Deep-intronic variants with ≤25% normal RNA	Sangermano et al. 2019 PMID: 30643219; Bauwens et al. 2019 PMID: 30670881
c.769-788A>T	p.(Leu257Aspfs*3)	Severe	4	Deep-intronic variants with ≤25% normal RNA	Khan et al. 2020 PMID: 32307445
c.4538A>C	p.[Pro1513_Arg1514ins10,Cys1490Glufs*12,Gln1513Pro]	Severe	4	Non-canonical splice site variants with ≤25% normal RNA	Sangermano et al. 2018 PMID: 29162642
c.5196+1056A>G	p.(Met1733Valfs*2)	Severe	5	Deep-intronic variants with ≤25% normal RNA	Braun et al. 2013 PMID: 23918662; Khan et al. 2020 PMID: 32653833
c.2588-706C>T	p.(Gly863Alafs*3)	Severe	5	Deep-intronic variants with ≤25% normal RNA	Khan et al. 2020 PMID: 32307445
c.4253+5G>T	p.[Ile1377Hisfs*3,=]	Severe	5	Non-canonical splice site variants with ≤25% normal RNA	Sangermano et al. 2018 PMID: 29162642
c.4539G>A	p.[Cys1490Glufs*12,=]	Severe	5	Non-canonical splice site variants with ≤25% normal RNA	Khan et al. 2019 PMID: 31212395
c.5898+5del	p.(Cys1967Valfs*24)	Severe	5	Non-canonical splice site variants with ≤25% normal RNA	Sangermano et al. 2018 PMID: 29162642
c.4253+4C>T	p.(Ile1377Hisfs*3)	Severe	8	Non-canonical splice site variants with ≤25% normal RNA	Sangermano et al. 2018 PMID: 29162642; Bauwens et al. 2019 PMID: 30670881; Khan et al. 2019 PMID: 31212395; Khan et al. 2020 PMID: 32307445; Fadaie et al. 2019 PMID: 31397521
c.4848+3A>G	p.(Gly1592_Lys1616del)	Severe	10	Non-canonical splice site variants with ≤25% normal RNA	Khan et al. 2020 PMID: 32307445
c.3607G>A	p.(Thr1176Metfs*2)	Severe	11	Non-canonical splice site variants with ≤25% normal RNA	Sangermano et al. 2018 PMID: 29162642
c.4634+741A>G	p.[Ser1545Serfs*51,=]	Severe	11	Deep-intronic variants with ≤25% normal RNA	Khan et al. 2020 PMID: 32307445
c.1938-619A>G	p.[Phe647Alafs*22,=]	Severe	12	Deep-intronic variants with ≤25% normal RNA	Fadaie et al. 2019 PMID: 31397521
c.1938-514A>G	p.[Phe647Serfs*155,Phe647Serfs*22,=]	Severe	13	Deep-intronic variants with ≤25% normal RNA	Khan et al. 2020 PMID: 32307445
c.1937+13T>G	p.[Phe647*,=]	Severe	14	Non-canonical splice site variants with ≤25% normal RNA	Sangermano et al. 2018 PMID: 29162642
c.4352+61G>A	p.[Glu1452*,=]	Severe	16	Deep-intronic variants with ≤25% normal RNA	Zernant et al. 2014 PMID: 25082829; Fadaie et al. 2019 PMID: 31397521
c.2654-8T>G	p.[Gly863Valfs*47,=]	Severe	17	Non-canonical splice site variants with ≤25% normal RNA	Zernant et al. 2014 PMID: 25082829
c.2919-826T>A	p.[Leu973Phefs*1,=]	Severe	17	Deep-intronic variants with ≤25% normal RNA	Zernant et al. 2014 PMID: 25082829; Fadaie et al. 2019 PMID: 31397521
c.4539+1100A>G	p.[Arg1514Valfs*31,Arg1514Glyfs*3,=]	Severe	23	Deep-intronic variants with ≤25% normal RNA	Sangermano et al. 2019 PMID: 30643219
c.859-506G>C	p.[Phe287Thrfs*32,=]	Severe	24	Deep-intronic variants with ≤25% normal RNA	Sangermano et al. 2019 PMID: 30643219
c.4773+3A>G	p.[Tyr1557Alafs*18,=]	Severe	25	Non-canonical splice site variants with ≤25% normal RNA	Sangermano et al. 2018 PMID: 29162642; Bauwens et al. 2019 PMID: 30670881; Khan et al. 2019 PMID: 31212395; Khan et al. 2020 PMID: 32307445; Fadaie et al. 2019 PMID: 31397521
c.6386+3A>G	p.[Ser2129Serfs*29, Val2114Hisfs*4,=]	Moderate	26	Deep-intronic variants and non-canonical splice site variants with>25%, <70% normal RNA	Khan et al. 2020 PMID: 32307445
c.4773+5G>A	p.[Tyr1557Alafs*18,Tyr1557_Val1673del]	Moderate	29	Deep-intronic variants and non-canonical splice site variants with>25%, <70% normal RNA	Sangermano et al. 2018 PMID: 29162642
c.67-2023T>G	p.[IIe23IIefs*30,=]	Moderate	33	Deep-intronic variants and non-canonical splice site variants with>25%, <70% normal RNA	Khan et al. 2020 PMID: 32307445
c.5196+1216C>A	p.[=,Met1733Glufs*78]	Moderate	33	Deep-intronic variants and non-canonical splice site variants with>25%, <70% normal RNA	Khan et al. 2020 PMID: 32653833; Braun et al. 2013 PMID: 23918662
c.160+5G>C	p.[Ile23Alafs∗24,His55Asnfs∗63,=]	Moderate	34	Deep-intronic variants and non-canonical splice site variants with>25%, <70% normal RNA	Sangermano et al. 2018 PMID: 29162642
c.859-546G>A	p.[Phe287Tyrfs*33,=]	Moderate	36	Deep-intronic variants and non-canonical splice site variants with>25%, <70% normal RNA	Khan et al. 2020 PMID: 32307445
c.6148-84A>T	p.[=,Val2050Valfs*68,Ile2003Hisfs*30, Val2050_Leu2094del]	Moderate	43	Deep-intronic variants and non-canonical splice site variants with>25%, <70% normal RNA	Khan et al. 2020 PMID: 32307445
c.161G>A	p.[Cys54Serfs*14,Cys54Tyr]	Moderate	44	Deep-intronic variants and non-canonical splice site variants with>25%, <70% normal RNA	Fadaie et al. 2019 PMID: 31397521
c.4539+2064C>T	p.[=,Arg1514Leufs*36]	Moderate	45	Deep-intronic variants and non-canonical splice site variants with>25%, <70% normal RNA	Bauwens et al. 2019 PMID: 30670881
c.2382+5G>C	p.[=,His721_Val794del]	Moderate	48	Deep-intronic variants and non-canonical splice site variants with>25%, <70% normal RNA	Sangermano et al. 2018 PMID: 29162642
c.5714+5G>A	p.[=,Glu1863Leufs*33]	Moderate	48	Deep-intronic variants and non-canonical splice site variants with>25%, <70% normal RNA	Sangermano et al. 2018 PMID: 29162642
c.5898+5G>A	p.[=,Cys1967Valfs*24]	Moderate	48	Deep-intronic variants and non-canonical splice site variants with>25%, <70% normal RNA	Khan et al. 2020 PMID: 32307445
c.161-23T>G	p.[=,Cys54Serfs*14]	Moderate	50	Deep-intronic variants and non-canonical splice site variants with>25%, <70% normal RNA	Bauwens et al. 2019 PMID: 30670881
c.4539+2065C>G	p.[Arg1514Lysfs*35,=]	Moderate	50	Deep-intronic variants and non-canonical splice site variants with>25%, <70% normal RNA	Khan et al. 2019 PMID: 31212395
c.1554+3A>T	p.[=,Asp453_Glu518del]	Moderate	51	Deep-intronic variants and non-canonical splice site variants with>25%, <70% normal RNA	Khan et al. 2020 PMID: 32307445
c.3522+5del	p.[=,Arg1111Aspfs*7]	Moderate	53	Deep-intronic variants and non-canonical splice site variants with>25%, <70% normal RNA	Sangermano et al. 2018 PMID: 29162642
c.3862+3A>G	p.[=,Ile1272Valfs*101]	Moderate	53	Deep-intronic variants and non-canonical splice site variants with>25%, <70% normal RNA	Sangermano et al. 2018 PMID: 29162642
c.5196+1137G>A	p.[=,Met1733Glufs*78]	Moderate	55	Deep-intronic variants and non-canonical splice site variants with>25%, <70% normal RNA	Khan et al. 2020 PMID: 32653833; Braun et al. 2013 PMID: 23918662
c.6478A>G	p.[Lys2160Glu,Ser2129_Lys2160delinsArg]	Moderate	55	Deep-intronic variants and non-canonical splice site variants with>25%, <70% normal RNA	Sangermano et al. 2018 PMID: 29162642
c.4849G>A	p.[Val1617Alafs*113,Val1617Met,=]; p.(Val1617Met)??	Moderate	60	Deep-intronic variants and non-canonical splice site variants with>25%, <70% normal RNA	Khan et al. 2019 PMID: 31212395
c.2919-10T>C	p.[=,Leu973_His1017delinsPhe]	Moderate	61	Deep-intronic variants and non-canonical splice site variants with>25%, <70% normal RNA	Sangermano et al. 2018 PMID: 29162642; Khan et al. 2020 PMID: 32307445
c.3862G>A	p.[=,Gly1288Ser,Ile1272Valfs*101]	Moderate	69	Deep-intronic variants and non-canonical splice site variants with>25%, <70% normal RNA	Khan et al. 2020 PMID: 32307445
c.769-784C>T	p.[=,Leu257Aspfs*3]	Mild	70	Deep-intronic variants and non-canonical splice site variants with ≥70%-<85% normal RNA	Sangermano et al. 2019 PMID: 30643219; Runhart et al. 2020 PMID: 32815999
c.4539+2028C>T	p.[=,Arg1514Leufs*36]	Moderate	72	Genotype-phenotype correlation	Albert et al. 2018 PMID: 29526278; Braun et al. 2013 PMID: 23918662
c.6283-78G>T	p.[=,Asp2095Aspfr*12]	Mild	75	Deep-intronic variants and non-canonical splice site variants with ≥70%-<85% normal RNA	Khan et al. 2020 PMID: 32307445
c.859-9T>C	p.[=,Phe287_Arg452del]	Mild	76	Deep-intronic variants and non-canonical splice site variants with ≥70%-<85% normal RNA	Sangermano et al. 2018 PMID: 29162642
c.4129-3C>T	p.[=,Ile1377Hisfs*3,Gly1288Aspfs*45]	Mild	76	Deep-intronic variants and non-canonical splice site variants with ≥70%-<85% normal RNA	Khan et al. 2020 PMID: 32307445
c.2919-6C>A	p.[=,Leu973_His1017delinsPhe]	Mild	80	Deep-intronic variants and non-canonical splice site variants with ≥70%-<85% normal RNA	Sangermano et al. 2018 PMID: 29162642
c.161-395G>A	p.[=,Cys54Cysfs*74]	Mild	83	Deep-intronic variants and non-canonical splice site variants with ≥70%-<85% normal RNA	Corradi et al. in preparation
c.1937+435C>G	p.[=,Ser646Serfs*25]	Severe	91	Genotype-phenotype correlation	Sangermano et al. 2019 PMID: 30643219
c.4539+2001G>A	p.[=,Arg1514Leufs*36]	Severe	(74)	Genotype-phenotype correlation	Sangermano et al. 2019 PMID: 30643219
c.2894A>G	p.(Asn965Ser)	Moderate		Missense variants deemed moderately severe on the basis of ABCA4 expression levels, ATPase activity and genotype-phenotype correlations	Curtis et al. 2020 PMID: 32845050
c.3322C>T	p.(Arg1108Cys)	Moderate		Missense variants deemed moderately severe on the basis of ABCA4 expression levels, ATPase activity and genotype-phenotype correlations	Curtis et al. 2020 PMID: 32845050
c.3386G>T	p.(Arg1129Leu)	Moderate		Missense variants deemed moderately severe on the basis of ABCA4 expression levels, ATPase activity and genotype-phenotype correlations	Curtis et al. 2020 PMID: 32845050
c.4457C>T	p.(Pro1486Leu)	Moderate		Missense variants deemed moderately severe on the basis of ABCA4 expression levels, ATPase activity and genotype-phenotype correlations	Curtis et al. 2020 PMID: 32845050
c.6079C>T	p.(Leu2027Phe)	Moderate		Missense variants deemed moderately severe on the basis of ABCA4 expression levels, ATPase activity and genotype-phenotype correlations	Curtis et al. 2020 PMID: 32845050
c.286A>G	p.(Asn96Asp)	Severe		Missense variants deemed severe on the basis of ABCA4 expression levels, ATPase activity and genotype-phenotype correlations	Curtis et al. 2020 PMID: 32845050
c.286A>C	p.(Asn96His)	Severe		Missense variants deemed severe on the basis of ABCA4 expression levels, ATPase activity and genotype-phenotype correlations	Curtis et al. 2020 PMID: 32845050
c.634C>T	p.(Arg212Cys)	Severe		Missense variants deemed severe on the basis of ABCA4 expression levels, ATPase activity and genotype-phenotype correlations	Curtis et al. 2020 PMID: 32845050
c.1804C>T	p.(Arg602Trp)	Severe		Missense variants deemed severe on the basis of ABCA4 expression levels, ATPase activity and genotype-phenotype correlations	Curtis et al. 2020 PMID: 32845050
c.3056C>T	p.(Thr1019Met)	Severe		Missense variants deemed severe on the basis of ABCA4 expression levels, ATPase activity and genotype-phenotype correlations	Curtis et al. 2020 PMID: 32845050
c.3259G>A	p.(Glu1087Lys)	Severe		Missense variants deemed severe on the basis of ABCA4 expression levels, ATPase activity and genotype-phenotype correlations	Curtis et al. 2020 PMID: 32845050
c.4316G>A	p.(Gly1439Asp)	Severe		Missense variants deemed severe on the basis of ABCA4 expression levels, ATPase activity and genotype-phenotype correlations	Curtis et al. 2020 PMID: 32845050
c.4793C>A	p.(Ala1598Asp)	Severe		Missense variants deemed severe on the basis of ABCA4 expression levels, ATPase activity and genotype-phenotype correlations	Curtis et al. 2020 PMID: 32845050
c.5819T>C	p.(Leu1940Pro)	Severe		Missense variants deemed severe on the basis of ABCA4 expression levels, ATPase activity and genotype-phenotype correlations	Curtis et al. 2020 PMID: 32845050
c.5929G>A	p.(Gly1977Ser)	Severe		Missense variants deemed severe on the basis of ABCA4 expression levels, ATPase activity and genotype-phenotype correlations	Curtis et al. 2020 PMID: 32845050
c.4670A>G	p.(Tyr1557Cys)	Severe		Alleles in trans with c.5603A>T (p.Asn1868Ile)	Zernant et al. 2017 PMID: 28446513; Runhart et al. 2018 PMID: 29971439; Khan et al. 2020 PMID: 32307445
c.5395A>G	p.(Asn1799Asp)	Severe		Alleles in trans with c.5603A>T (p.Asn1868Ile)	Zernant et al. 2017 PMID: 28446513; Runhart et al. 2018 PMID: 29971439; Khan et al. 2020 PMID: 32307445
c.1622T>C	p.(Leu541Pro)	Severe		Alleles in trans with c.5603A>T (p.Asn1868Ile)	Zernant et al. 2017 PMID: 28446513; Runhart et al. 2018 PMID: 29971439; Khan et al. 2020 PMID: 32307445
c.1822T>A	p.(Phe608Ile)	Severe		Alleles in trans with c.5603A>T (p.Asn1868Ile)	Zernant et al. 2017 PMID: 28446513; Runhart et al. 2018 PMID: 29971439; Khan et al. 2020 PMID: 32307445
c.1957C>T	p.(Arg653Cys)	Severe		Alleles in trans with c.5603A>T (p.Asn1868Ile)	Zernant et al. 2017 PMID: 28446513; Runhart et al. 2018 PMID: 29971439; Khan et al. 2020 PMID: 32307445
c.4462T>C	p.(Cys1488Arg)	Severe		Alleles in trans with c.5603A>T (p.Asn1868Ile)	Zernant et al. 2017 PMID: 28446513; Runhart et al. 2018 PMID: 29971439; Khan et al. 2020 PMID: 32307445
c.4918C>T	p.(Arg1640Trp)	Severe		Alleles in trans with c.5603A>T (p.Asn1868Ile)	Zernant et al. 2017 PMID: 28446513; Runhart et al. 2018 PMID: 29971439; Khan et al. 2020 PMID: 32307445
c.6229C>T	p.(Arg2077Trp)	Severe		Alleles in trans with c.5603A>T (p.Asn1868Ile)	Zernant et al. 2017 PMID: 28446513; Runhart et al. 2018 PMID: 29971439; Khan et al. 2020 PMID: 32307445
c.4469G>A	p.(Cys1490Tyr)	Severe		Alleles in trans with c.5603A>T (p.Asn1868Ile)	Zernant et al. 2017 PMID: 28446513; Runhart et al. 2018 PMID: 29971439; Khan et al. 2020 PMID: 32307445
