## Supplemental Table 3 for "Genetic risk estimates for offspring of patients with Stargardt disease"

### Sheet: Sum AFs - BAP
Total SUM AF		0.0381614		0.00401692		0.00382355		0.0776894			0.00377509		0.00279888		0.0760992			0.000181801		0.00276607
	Benign		Severe including moderate/severe		Moderate including mild/moderate		Mild including c.1610G>A & c.4685T>C			Severe		Moderate including moderate/severe		Mild including mild/moderate			VUS		Unknown				VUS severity overestimate	VUS severity underestimate
	c.2919-383C>T	6.36902e-05	c.5461-10T>C	0.000316782	c.4139C>T	0.000201832	c.5882G>A	0.00356873		c.5461-10T>C	0.000316782	c.4139C>T	0.000201832	c.5882G>A	0.00356873		c.3420C>G	0	c.3758C>T	9.88296e-05		Mild	0.000143927	0.000147437
	c.2875A>T	6.7201e-05	c.4539+2064C>T	0	c.5714+5G>A	0.000403772	c.2588G>C	0.00571707		c.4539+2064C>T	0	c.5714+5G>A	0.000403772	c.2588G>C	0.00571707		c.5645T>C	0	c.5584+14G>A	1.92765e-05		Moderate	1.84698e-05	1.46306e-05
	c.6148-489C>T	0.000382068	c.3050+370C>T	0	c.3386G>T	0.000254343	c.6089G>A	0.000458513		c.3050+370C>T	0	c.3386G>T	0.000254343	c.6089G>A	0.000458513		c.4748T>C	1.05483e-05	c.6647C>T	2.10079e-05		Severe	1.94038e-05	1.97335e-05
	c.140C>T	0.000106078	c.768G>T	0.000126014	c.6079C>T	0.000268501	c.6320G>A	0.00160956		c.768G>T	0.000126014	c.6079C>T	0.000268501	c.6320G>A	0.00160956		c.5644A>G	0	c.4774-27T>C	2.11838e-05
	c.2473G>A	9.20132e-05	c.1804C>T	5.04687e-05	c.2894A>G	0.000191308	c.3113C>T	0.00174693		c.1804C>T	5.04687e-05	c.2894A>G	0.000191308	c.3113C>T	0.00174693		c.160+5G>A	0	c.6113G>A	2.33545e-05			Unknown severity overestimate	Unknown severity underestimate
	c.1792G>A	7.79882e-05	c.634C>T	9.50548e-05	c.3322C>T	0.00016042	c.859-9T>C	3.40937e-05		c.634C>T	9.50548e-05	c.3322C>T	0.00016042	c.3292C>T	2.25754e-05		c.740A>T	0	c.5881G>A	0.000109177		Mild	0.00108732	0.0010696
	c.2743+12A>C	9.90022e-05	c.5917del	1.86107e-05	c.5196+1137G>A	9.57917e-05	c.2966T>C	0.000244019		c.5917del	1.86107e-05	c.5196+1137G>A	9.57917e-05	c.859-9T>C	3.40937e-05		c.871C>G	0	c.6730-10_6730-2del	0		Moderate	0.000139533	0.00010614
	c.2692G>A	9.5461e-05	c.3259G>A	3.97625e-06	c.4577C>T	8.80653e-05	c.5603A>T	0.0504147		c.3259G>A	3.97625e-06	c.4577C>T	8.80653e-05	c.2966T>C	0.000244019		c.2261T>C	0	c.1555-2428_2161-101delins2160+7_2160+230invATGAATGins	0		Severe	0.000146589	0.00014316
	c.3830C>T	0.000226273	c.454C>T	2.38953e-05	c.161G>A	5.00188e-05	c.769-784C>T	0.00332998		c.454C>T	2.38953e-05	c.161G>A	5.00188e-05	c.5603A>T	0.0504147		c.6415C>T	5.97986e-06	c.6419T>G	0
	c.1267C>T	0.0001096	c.3210_3211dup	2.58819e-05	c.5318C>T	4.04499e-05	c.2971G>C	0.000566517		c.3210_3211dup	2.58819e-05	c.5318C>T	4.04499e-05	c.3323G>A	2.38734e-05		c.179C>G	0	c.5231G>A	0		Total	Severity overestimate	Severity underestimate
	c.5307G>C	0.000205545	c.4234C>T	1.05049e-05	c.4457C>T	8.41043e-05	c.6119G>A	0.000315215		c.4234C>T	1.05049e-05	c.4457C>T	8.41043e-05	c.4222T>C	1.99271e-05		c.3323G>T	0	c.4774-9G>A	0		Mild	0.0310266	0.0294222
	c.4129-17C>T	0.000216386	c.4537dup	0	c.2300T>A	2.98781e-05	c.5077G>A	0.000183655		c.4537dup	0	c.2300T>A	2.98781e-05	c.2915C>A	4.77997e-05		c.768G>C	0	c.94C>A	1.32611e-06		Moderate	0.00398156	0.00291965
	c.4342G>A	0.000243933	c.2041C>T	7.30371e-06	c.6563T>C	1.12382e-05	c.71G>A	0.000239534		c.2041C>T	7.30371e-06	c.6563T>C	1.12382e-05	c.5381C>A	3.11995e-05		c.6698A>T	0	c.4622T>C	0		Severe	0.00418291	0.00393798
	c.1938-822_1938-808del	0.000382287	c.4539+2001G>A	4.39653e-05	c.1819G>A	2.4717e-05	c.1531C>T	0.000199867		c.4539+2001G>A	4.39653e-05	c.1819G>A	2.4717e-05	c.3261A>C	0		c.2864A>G	0	c.5171G>T	0
	c.2877C>T	0.000420917	c.4918C>T	4.51643e-05	c.101_106del	2.63765e-05	c.4519G>A	9.90705e-05		c.4918C>T	4.51643e-05	c.101_106del	2.63765e-05	c.2401G>A	1.19935e-05		c.6722T>C	0	c.67-16T>A	0
	c.1653G>A	0.000784913	c.5018+2T>C	0	c.3292C>T	2.25754e-05	c.2791G>A	0.00037709		c.5018+2T>C	0	c.6179T>G	0	c.769-784C>T	0.00332998		c.5318C>A	0	c.6730-9_6765dup	0
	c.1938-605C>T	0.00117827	c.5196+1G>A	3.07756e-05	c.6179T>G	0	c.926C>G	0.000113656		c.5196+1G>A	3.07756e-05	c.52C>T	2.13075e-05	c.4195G>A	2.74364e-05		c.1523G>C	0	c.4687G>A	0
	c.2690C>T	0.00120917	c.6088C>T	1.92663e-05	c.52C>T	2.13075e-05	c.4610C>T	0.000157558		c.6088C>T	1.92663e-05	c.5044_5058del	1.42833e-05	c.2023G>A	4.37011e-05		c.4318T>G	0	c.293A>G	0
	c.466A>G	0.0014428	c.4919G>A	2.66418e-05	c.5044_5058del	1.42833e-05	c.6283-78G>T	0		c.4919G>A	2.66418e-05	c.2461T>A	1.57858e-05	c.3385C>T	9.32134e-06		c.2552G>A	0	c.1822T>C	0
	c.5693G>A	0.00154935	c.4793C>A	2.40959e-05	c.2461T>A	1.57858e-05	c.5692C>T	0.000163054		c.4793C>A	2.40959e-05	c.214G>A	1.85562e-05	c.3287C>T	1.32542e-06		c.5088C>G	0	c.4576A>G	0
	c.4297G>A	0.00166145	c.5929G>A	7.31535e-06	c.214G>A	1.85562e-05	c.6721C>G	0.000145058		c.5929G>A	7.31535e-06	c.1648G>A	1.32542e-06	c.5882G>C	0		c.6221G>T	0	c.1719G>A	0
	c.1928T>G	0.00156795	c.4462T>C	1.23078e-05	c.3323G>A	2.38734e-05	c.872C>T	0.000372787		c.4462T>C	1.23078e-05	c.5646G>A	0	c.6718A>G	1.3992e-05		c.1556G>A	0	c.4539+2066C>G	0
	c.2588-12C>G	0.00220327	c.1622T>C	0.000154413	c.4222T>C	1.99271e-05	c.5056G>A	0.000266833		c.1622T>C	0.000154413	c.4594G>A	3.52231e-05	c.5087G>A	3.17277e-05		c.2249T>C	0	c.5308T>G	0
	c.2701A>G	0.00189144	c.6449G>A	3.87338e-05	c.2915C>A	4.77997e-05	c.4685T>C	0.00161012		c.6449G>A	3.87338e-05	c.5413A>G	4.17067e-05	c.1933G>A	2.66178e-05		c.3777C>G	0	c.4676G>A	0
	c.455G>A	0.00253681	c.6658C>T	1.72304e-05	c.1648G>A	1.32542e-06	c.1610G>A	0.00124657		c.6658C>T	1.72304e-05	c.4539+2028C>T	4.40226e-05	c.2971G>C	0.000566517		c.4855T>C	0	c.1895T>A	0
	c.6148G>C	0.0028568	c.6729+5_6729+19del	2.25424e-05	c.5646G>A	0	c.4253+43G>A	0.00450917		c.6729+5_6729+19del	2.25424e-05	c.1609C>T	2.16862e-05	c.5761G>A	2.91797e-05		c.2243G>A	0	c.970T>C	0
	c.1654G>A	0.00266943	c.3056C>T	4.12753e-05	c.4594G>A	3.52231e-05				c.3056C>T	4.12753e-05	c.731T>C	5.96164e-06	c.983A>T	5.27415e-06		c.4504T>G	0	c.4313C>G	0
	c.5908C>T	0.0029927	c.5819T>C	1.26623e-05	c.5381C>A	3.11995e-05				c.5819T>C	1.26623e-05	c.6317G>A	3.31034e-06	c.5327C>T	0		c.4070C>A	0	c.4793C>G	0
	c.768+538C>G	0.00490352	c.3364G>A	2.27511e-05	c.5413A>G	4.17067e-05				c.3364G>A	2.27511e-05	c.428C>T	1.77384e-05	c.179C>T	1.35349e-05		c.3194G>T	0	c.5095del	0
	c.4539+1321A>G	0.00592508	c.2424C>G	0	c.3261A>C	0				c.2424C>G	0	c.5549T>C	5.96647e-06	c.4328G>A	2.75755e-05		c.1659C>G	0	c.4727T>G	0
			c.6229C>T	5.96332e-06	c.4539+2028C>T	4.40226e-05				c.6229C>T	5.96332e-06	c.160T>G	0	c.32T>C	5.96238e-06		c.5459G>C	1.32542e-06	c.3086A>C	0
			c.4253+4C>T	2.18988e-05	c.1609C>T	2.16862e-05				c.4253+4C>T	2.18988e-05	c.6410G>A	0	c.6389T>A	0		c.1244A>G	0	c.1790C>T	0
			c.1561del	5.27415e-06	c.2401G>A	1.19935e-05				c.1561del	5.27415e-06	c.5380G>C	0	c.4249_4251del	0		c.2923_2924insAACACAGGTCCA	0	c.2869C>A	0
			c.1957C>T	1.95197e-05	c.4195G>A	2.74364e-05				c.1957C>T	1.95197e-05	c.2453G>A	0.000110442	c.6098T>G	0		c.6339C>G	0	c.1497G>C	0
			c.4254-15_4261del	0	c.2023G>A	4.37011e-05				c.4254-15_4261del	0	c.1892G>T	5.27817e-06	c.5196+1137G>T	0		c.5819T>A	0	c.3280C>A	0
			c.2888del	2.03281e-06	c.3385C>T	9.32134e-06				c.2888del	2.03281e-06	c.5113C>T	1.0572e-05	c.4319T>C	1.32542e-06		c.2868C>A	0	c.5531_5557dup	0
			c.1937+1G>A	7.85754e-06	c.3287C>T	1.32542e-06				c.1937+1G>A	7.85754e-06	c.91T>C	0	c.6319C>T	2.37629e-05		c.5951T>G	2.03445e-06	c.2798A>T	0
			c.6445C>T	2.94388e-05	c.5882G>C	0				c.6445C>T	2.94388e-05	c.3383A>G	0	c.6190G>A	4.54788e-05		c.858+8G>T	0	c.4454C>T	0
			c.1222C>T	2.19407e-05	c.6317G>A	3.31034e-06				c.1222C>T	2.19407e-05	c.1805G>A	2.11995e-05	c.5537T>C	2.91381e-05		c.5777A>C	0	c.67-1del	0
			c.6118C>T	1.98434e-05	c.428C>T	1.77384e-05				c.6118C>T	1.98434e-05	c.6316C>T	0.000136233	c.203C>T	6.05081e-06		c.2876C>T	0	c.443-1218_768+1440del	0
			c.1822T>A	1.79617e-05	c.6718A>G	1.3992e-05				c.1822T>A	1.79617e-05	c.53G>C	0	c.6289C>T	0		c.4316G>T	0	c.4129-3C>A	0
			c.247_250dup	5.96647e-06	c.5087G>A	3.17277e-05				c.247_250dup	5.96647e-06	c.1924T>A	0	c.164A>G	0		c.4842C>G	0	c.3377T>A	0
			c.286A>G	1.19418e-05	c.1933G>A	2.66178e-05				c.286A>G	1.19418e-05	c.4926C>G	3.32251e-05	c.6107A>G	0		c.4875T>A	0	c.3377T>G	0
			c.1760+2T>G	0	c.5549T>C	5.96647e-06				c.1760+2T>G	0	c.3482G>A	2.44872e-05	c.686T>C	0		c.5243G>A	0	c.1034A>C	0
			c.3050+5G>A	4.26349e-06	c.6410G>A	0				c.3050+5G>A	4.26349e-06	c.3476T>C	0	c.223T>G	0		c.6317G>C	0	c.5584G>A	0
			c.1906C>T	2.98912e-05	c.5380G>C	0				c.1906C>T	2.98912e-05	c.3279C>A	0	c.6119G>A	0.000315215		c.1798G>T	1.32689e-06	c.3806T>C	0
			c.6112C>T	1.74705e-05	c.2453G>A	0.000110442				c.6112C>T	1.74705e-05	c.160+5G>C	0	c.2947A>G	5.96143e-06		c.4532C>A	6.22675e-05	c.6005+658_6147+757delinsTTTAACAGTGTT	0
			c.3898C>T	6.72265e-06	c.5761G>A	2.91797e-05				c.3898C>T	6.72265e-06	c.1022A>G	0	c.5578C>T	7.31006e-06		c.5138A>G	4.10645e-06	c.3736C>G	0
			c.4253+5G>A	9.32946e-06	c.983A>T	5.27415e-06				c.4253+5G>A	9.32946e-06	c.4163T>C	5.96773e-06	c.4739T>C	6.62708e-06		c.3035_3037del	5.27472e-06	c.3350C>T	0
			c.194G>A	5.96426e-06	c.1892G>T	5.27817e-06				c.194G>A	5.96426e-06	c.203C>G	4.39767e-05	c.1760G>A	0		c.3197T>G	5.9629e-06	c.6097C>T	0
			c.885del	2.53201e-05	c.5113C>T	1.0572e-05				c.885del	2.53201e-05	c.298T>C	0	c.4217A>G	0		c.1832T>C	5.98036e-06	c.2608C>T	0
			c.1015T>G	1.19544e-05	c.91T>C	0				c.1015T>G	1.19544e-05	c.6077T>C	2.03304e-06	c.4463G>A	0		c.559C>T	1.00111e-05	c.1642T>C	0
			c.5196+1056A>G	0	c.5327C>T	0				c.5196+1056A>G	0	c.1807T>C	0	c.3212C>T	2.65083e-06		c.1510A>C	5.97014e-06	c.5486T>C	0
			c.4363T>C	2.39387e-05	c.3383A>G	0				c.4363T>C	2.39387e-05	c.1289C>A	0	c.4225A>G	0		c.5516T>C	5.96594e-06	c.1240-8G>A	0
			c.1317G>A	1.78856e-05	c.1805G>A	2.11995e-05				c.1317G>A	1.78856e-05	c.6095A>G	0	c.70C>T	3.15843e-05		c.5242G>A	7.97303e-06	c.1364T>A	0
			c.1025_1038del	2.03304e-06	c.179C>T	1.35349e-05				c.1025_1038del	2.03304e-06	c.6306C>A	1.2819e-05	c.5077G>A	0.000183655		c.3655G>C	1.05517e-05	c.1364T>C	0
			c.1988G>A	0	c.6316C>T	0.000136233				c.1988G>A	0	c.3064G>A	7.29664e-06	c.6419T>A	5.96217e-06		c.1538T>C	1.26349e-05	c.1494C>A	0
			c.2570T>C	2.03304e-06	c.4328G>A	2.75755e-05				c.2570T>C	2.03304e-06	c.1301T>G	0	c.71G>A	0.000239534		c.5572T>A	1.19378e-05	c.4558G>A	0
			c.735T>G	0	c.32T>C	5.96238e-06				c.735T>G	0	c.4873C>T	0	c.1531C>T	0.000199867		c.1037A>C	1.19493e-05	c.3522+6T>C	0
			c.1253T>C	1.78874e-05	c.6389T>A	0				c.1253T>C	1.78874e-05	c.5285C>A	0	c.1034A>G	0				c.2974A>C	0
			c.571-1G>T	0	c.4249_4251del	0				c.571-1G>T	0	c.2437G>A	0	c.1293G>C	0				c.1912C>T	2.03339e-06
			c.6386+2C>G	5.96332e-06	c.6098T>G	0				c.6386+2C>G	5.96332e-06	c.719T>G	0	c.4070C>T	0				c.3241A>G	0
			c.5312+1G>A	4.40395e-05	c.53G>C	0				c.5312+1G>A	4.40395e-05	c.283T>C	0	c.2537A>T	0				c.6125T>G	0
			c.2564G>A	2.38592e-05	c.5196+1137G>T	0				c.2564G>A	2.38592e-05	c.1019A>G	0	c.3413T>A	0				c.5313-10T>C	0
			c.6545_6580del	0	c.4319T>C	1.32542e-06				c.6545_6580del	0	c.3642_3644del	0	c.3352C>T	0				c.4519G>T	0
			c.1714C>T	0	c.6319C>T	2.37629e-05				c.1714C>T	0	c.67-2023T>G	0	c.6209C>G	0				c.1748A>T	0
			c.4539+1G>T	0	c.6190G>A	4.54788e-05				c.4539+1G>T	0	c.6746C>A	0	c.4519G>A	9.90705e-05				c.4889T>C	0
			c.731T>C	5.96164e-06	c.5537T>C	2.91381e-05				c.1086T>A	0	c.388C>A	0	c.3055A>G	5.27415e-06				c.1891G>A	0
			c.1086T>A	0	c.203C>T	6.05081e-06				c.4773+1G>T	0	c.5137_5138delinsAG	0	c.4102C>T	6.06996e-06				c.5167T>C	0
			c.4773+1G>T	0	c.3482G>A	2.44872e-05				c.4253+5G>T	0	c.3190G>C	0	c.2609C>T	5.96343e-06				c.4880_4903dup	0
			c.4253+5G>T	0	c.6289C>T	0				c.1A>G	7.36032e-06	c.5822A>C	5.96133e-06	c.5311G>A	5.98226e-06				c.2963T>C	0
			c.1A>G	7.36032e-06	c.3476T>C	0				c.45G>A	5.96322e-06	c.5324T>A	4.06561e-06	c.869G>A	7.3593e-06				c.1566G>A	0
			c.45G>A	5.96322e-06	c.3279C>A	0				c.658C>T	1.01777e-05	c.2743G>A	5.9628e-06	c.3304G>T	2.91738e-05				c.224G>A	0
			c.658C>T	1.01777e-05	c.164A>G	0				c.286A>C	5.97088e-06	c.6389T>C	0	c.2791G>A	0.00037709				c.6328T>C	0
			c.286A>C	5.97088e-06	c.6107A>G	0				c.5898+1G>A	0	c.2265C>G	0	c.183G>C	1.77981e-08				c.5333T>A	0
			c.5898+1G>A	0	c.686T>C	0				c.699_768+341del	0	c.6191C>T	1.32542e-06	c.4762A>T	0				c.3017G>A	0
			c.699_768+341del	0	c.160+5G>C	0				c.3988G>T	0	c.3862G>A	1.32542e-06	c.3262C>A	0				c.3017G>T	0
			c.3988G>T	0	c.223T>G	0				c.2005_2006del	0	c.6305A>C	0	c.1018T>C	0				c.1646C>A	0
			c.2005_2006del	0	c.1022A>G	0				c.1761-2A>G	1.13276e-05	c.3522+5del	0	c.184C>G	0				c.3071T>A	0
			c.1761-2A>G	1.13276e-05	c.2947A>G	5.96143e-06				c.6221G>T	1.82963e-05	c.2895T>G	0	c.6050G>A	0				c.2782G>T	0
			c.6221G>T	1.82963e-05	c.5578C>T	7.31006e-06				c.982G>T	5.98321e-06	c.5584G>T	0	c.3377T>C	2.03292e-06				c.182T>C	0
			c.982G>T	5.98321e-06	c.4739T>C	6.62708e-06				c.4537del	0	c.187T>C	0	c.66G>A	0				c.571-2_575del	0
			c.160T>G	0	c.4163T>C	5.96773e-06				c.4538A>G	0	c.5384T>C	0	c.6098T>C	0				c.688T>G	0
			c.4537del	0	c.203C>G	4.39767e-05				c.4773+3A>G	9.45522e-05	c.5170T>C	0	c.3311T>C	0				c.2860T>G	0
			c.4538A>G	0	c.1760G>A	0				c.6282+1G>C	1.19359e-05	c.3634G>T	0	c.3295T>C	0				c.6110C>A	0
			c.4773+3A>G	9.45522e-05	c.4217A>G	0				c.1958G>A	2.73137e-05	c.167T>G	0	c.1903C>A	0				c.6207C>T	0
			c.6282+1G>C	1.19359e-05	c.4463G>A	0				c.4540-2A>G	5.96196e-06	c.6394G>A	0	c.286A>T	0				c.5367C>G	0
			c.1958G>A	2.73137e-05	c.3212C>T	2.65083e-06				c.4773+1G>A	1.32542e-06	c.5196+1216C>A	0	c.2385C>G	0				c.4553G>A	0
			c.4540-2A>G	5.96196e-06	c.6077T>C	2.03304e-06				c.4326C>A	2.37394e-05	c.4979C>T	0	c.2069G>T	0				c.5288T>C	0
			c.4773+1G>A	1.32542e-06	c.1807T>C	0				c.4352+1G>A	1.61361e-05	c.4254C>A	0	c.1229T>C	0				c.3051-16T>A	0
			c.4326C>A	2.37394e-05	c.4225A>G	0				c.5161_5162del	1.22651e-05	c.3701C>T	1.32559e-06	c.6320G>C	0				c.3051-35_3051-17del	0
			c.4352+1G>A	1.61361e-05	c.6095A>G	0				c.666_678del	4.21112e-06	c.3462C>T	0	c.6083C>T	0				c.6086G>T	0
			c.5161_5162del	1.22651e-05	c.70C>T	3.15843e-05				c.2099G>A	5.97099e-06	c.839T>G	0	c.5512C>A	2.03316e-06				c.5899-3_5899-2del	0
			c.666_678del	4.21112e-06	c.6419T>A	5.96217e-06				c.5935del	5.27874e-06	c.2900C>T	0	c.1906C>A	0				c.2960T>G	0
			c.2099G>A	5.97099e-06	c.3064G>A	7.29664e-06				c.6286G>A	1.0208e-05	c.5451G>T	0	c.4661A>G	0				c.4468T>C	0
			c.5935del	5.27874e-06	c.1034A>G	0				c.859-506G>C	0	c.6454G>T	0	c.5527C>T	1.28442e-05				c.2273C>T	0
			c.6286G>A	1.0208e-05	c.4873C>T	0				c.108del	0	c.1924T>C	0	c.1007C>G	2.39297e-05				c.611C>A	0
			c.859-506G>C	0	c.1293G>C	0				c.6479+1G>A	0	c.2382G>C	0	c.1749G>C	2.30832e-05				c.215G>T	0
			c.108del	0	c.4070C>T	0				c.3862+1G>A	0	c.2282C>T	0	c.1726G>C	2.1994e-05				c.770T>G	0
			c.6479+1G>A	0	c.2537A>T	0				c.1903C>T	0	c.6478A>G	0	c.2827C>T	8.41581e-05				c.1938-621G>A	0
			c.3862+1G>A	0	c.5285C>A	0				c.5914G>A	0	c.5512C>T	0	c.1519G>T	5.97246e-06				c.6176G>C	0
			c.1903C>T	0	c.3413T>A	0				c.2285C>A	0	c.4289T>C	0	c.4347G>T	1.01723e-05				c.3308T>C	0
			c.5914G>A	0	c.3352C>T	0				c.1529T>G	0	c.4571A>G	0	c.2804T>C	5.96405e-06				c.760T>C	0
			c.2285C>A	0	c.6209C>G	0				c.2919-?_3328+?del	0	c.4773+5G>A	0	c.3413T>C	7.86657e-06				c.1043T>G	0
			c.1924T>A	0	c.3055A>G	5.27415e-06				c.2408del	0	c.5335T>C	0	c.6391G>A	1.04999e-05				c.5172G>T	0
			c.1529T>G	0	c.4102C>T	6.06996e-06				c.6329G>A	0	c.3610G>A	3.30061e-05	c.4463G>T	1.2351e-05				c.4594G>T	0
			c.2919-?_3328+?del	0	c.2609C>T	5.96343e-06				c.319C>T	4.20054e-05	c.2T>C	1.05506e-05	c.4978C>T	1.19262e-05				c.6515A>G	0
			c.2408del	0	c.5311G>A	5.98226e-06				c.2617T>C	1.61357e-05	c.6148-84A>T	0	c.3106G>A	1.58225e-05				c.6703T>C	0
			c.6329G>A	0	c.869G>A	7.3593e-06				c.868C>T	2.6501e-05	c.3862+3A>G	0	c.926C>G	0.000113656				c.1922G>C	0
			c.319C>T	4.20054e-05	c.3304G>T	2.91738e-05				c.571-2A>T	6.18544e-06	c.859-546G>A	0	c.4610C>T	0.000157558				c.3205A>C	0
			c.2617T>C	1.61357e-05	c.183G>C	1.77981e-08				c.5186T>C	4.59694e-06	c.6386+3A>G	0	c.2813T>C	4.3863e-05				c.3329G>T	0
			c.868C>T	2.6501e-05	c.719T>G	0				c.6229C>G	4.21061e-06	c.2382+5G>C	0	c.1009T>C	4.39596e-05				c.4873C>G	0
			c.4926C>G	3.32251e-05	c.4762A>T	0				c.3874C>T	1.06975e-05	c.161-23T>G	0	c.3299T>A	0				c.3347C>T	0
			c.571-2A>T	6.18544e-06	c.3262C>A	0				c.3289A>T	0	c.4849G>A	0	c.3389T>C	0				c.911T>G	0
			c.5186T>C	4.59694e-06	c.1018T>C	0				c.6386+1G>A	1.78051e-08	c.4539+2065C>G	0	c.1232T>C	0				c.5621T>C	0
			c.6229C>G	4.21061e-06	c.184C>G	0				c.1995C>A	1.32819e-06	c.5898+5G>A	0	c.1667T>G	0				c.1100-9T>C	0
			c.3874C>T	1.06975e-05	c.6050G>A	0				c.858+2T>A	0	c.4556C>T	9.20391e-05	c.1204C>G	0				c.302+3A>G	0
			c.3289A>T	0	c.3377T>C	2.03292e-06				c.3335C>A	0	c.3076T>C	5.21013e-05	c.5377G>A	0				c.4964C>T	0
			c.6386+1G>A	1.78051e-08	c.66G>A	0				c.3470T>G	0			c.1372C>T	0				c.2237T>A	0
			c.1995C>A	1.32819e-06	c.6098T>C	0				c.4437G>A	0			c.5753A>T	0				c.3607G>T	0
			c.858+2T>A	0	c.283T>C	0				c.2160+1G>T	0			c.2531T>G	0				c.161-23T>A	0
			c.3335C>A	0	c.1019A>G	0				c.1006del	0			c.5656G>A	0				c.4254-197_4672delinsGCTTTTT	0
			c.3470T>G	0	c.3642_3644del	0				c.53G>A	0			c.3071T>C	0				c.4307A>T	0
			c.4437G>A	0	c.67-2023T>G	0				c.6238_6239del	0			c.1783G>A	0				c.6226A>G	0
			c.2160+1G>T	0	c.3311T>C	0				c.5018+5G>A	0			c.710T>C	0				c.2887G>C	0
			c.1006del	0	c.3295T>C	0				c.2345G>A	0			c.2929A>C	0				c.3291A>T	0
			c.53G>A	0	c.1903C>A	0				c.(2918+1_2919-1)_(3328+1_3329-1)del	0			c.6287A>T	0				c.4231G>A	0
			c.6238_6239del	0	c.286A>T	0				c.5196+2T>C	0			c.6173T>G	0				c.2627A>C	0
			c.5018+5G>A	0	c.2385C>G	0				c.1819G>C	0			c.2092T>C	0				c.5216C>A	0
			c.2345G>A	0	c.2069G>T	0				c.564del	0			c.42C>A	0				c.3243G>T	0
			c.(2918+1_2919-1)_(3328+1_3329-1)del	0	c.1229T>C	0				c.6181_6184del	0			c.3089T>A	0				c.2888G>T	0
			c.5196+2T>C	0	c.6320G>C	0				c.4069G>A	3.714e-05			c.2390T>C	0				c.5939C>T	0
			c.1819G>C	0	c.6083C>T	0				c.122G>A	5.96447e-06			c.3398T>C	1.32542e-06				c.1800T>G	0
			c.564del	0	c.5512C>A	2.03316e-06				c.3871C>T	6.09702e-06			c.6284A>T	0				c.6283-3C>A	0
			c.6181_6184del	0	c.1906C>A	0				c.6816+1G>A	5.27702e-06			c.6437G>A	0				c.6283-3C>G	0
			c.4069G>A	3.714e-05	c.4661A>G	0				c.5065T>C	7.37374e-06			c.6220G>A	0				c.4446C>A	0
			c.122G>A	5.96447e-06	c.5137_5138delinsAG	0				c.5512C>G	5.96626e-06			c.5332A>G	0				c.3194G>A	0
			c.3871C>T	6.09702e-06	c.3190G>C	0				c.6342G>A	2.37483e-05			c.2522A>C	0				c.2384G>T	0
			c.6816+1G>A	5.27702e-06	c.5527C>T	1.28442e-05				c.2568C>A	0			c.1554G>A	0				c.2384G>A	2.03375e-06
			c.5065T>C	7.37374e-06	c.1007C>G	2.39297e-05				c.2912C>A	1.32559e-06			c.746A>G	0				c.2918+775_3328+640del	0
			c.5512C>G	5.96626e-06	c.1749G>C	2.30832e-05				c.4555del	0			c.3277G>A	0				c.230T>A	0
			c.6342G>A	2.37483e-05	c.1726G>C	2.1994e-05				c.834del	0			c.3703A>G	0				c.5584_6821del	0
			c.2568C>A	0	c.2827C>T	8.41581e-05				c.4720G>T	8.28734e-09			c.1757A>G	0				c.(6729+1_6730-1)_(*1_?)del	0
			c.2912C>A	1.32559e-06	c.2743G>A	5.9628e-06				c.700C>T	0			c.6215G>A	0				c.3352C>G	0
			c.4555del	0	c.1519G>T	5.97246e-06				c.5460+1G>A	0			c.6709A>C	0				c.(?_*1)_(6817-1_6818+1)del	0
			c.834del	0	c.4347G>T	1.01723e-05				c.161-1G>A	0			c.6283-78G>T	0				c.874A>C	0
			c.4720G>T	8.28734e-09	c.2804T>C	5.96405e-06				c.2933G>A	0			c.178G>A	0				c.1778C>T	0
			c.700C>T	0	c.3413T>C	7.86657e-06				c.6166A>T	0			c.2972G>T	0				c.3089T>G	0
			c.5460+1G>A	0	c.6391G>A	1.04999e-05				c.6479+1G>C	0			c.463G>A	0				c.5915G>A	0
			c.298T>C	0	c.4463G>T	1.2351e-05				c.5762_5763dup	0			c.1982T>G	0				c.2908A>G	0
			c.161-1G>A	0	c.4978C>T	1.19262e-05				c.2161-8G>A	0			c.1868A>G	0				c.4508C>T	0
			c.2933G>A	0	c.3106G>A	1.58225e-05				c.5172G>A	0			c.5059A>T	5.41028e-05				c.3204A>T	0
			c.6166A>T	0	c.2813T>C	4.3863e-05				c.5936C>T	0			c.3386G>A	4.21061e-06				c.1357_1554del	0
			c.6479+1G>C	0	c.1009T>C	4.39596e-05				c.6146del	0			c.4775G>A	4.35696e-06				c.2291_2305del	0
			c.5762_5763dup	0	c.3299T>A	0				c.5898+2T>C	0			c.2932G>A	7.85393e-06				c.2255G>A	0
			c.2161-8G>A	0	c.3389T>C	0				c.4200C>A	0			c.2034G>T	5.9772e-06				c.3G>T	0
			c.5172G>A	0	c.1232T>C	0				c.3081T>G	0			c.1343T>A	6.62708e-06				c.66+520_67-389dup	0
			c.5936C>T	0	c.3862G>A	1.32542e-06				c.5585-10T>C	0			c.290A>G	4.07456e-06				c.6232A>G	0
			c.6146del	0	c.1667T>G	0				c.93G>A	1.3262e-06			c.5332A>T	7.9956e-06				c.5843_5844delinsTG	0
			c.5898+2T>C	0	c.1204C>G	0				c.2063dup	0			c.4124C>A	5.27415e-06				c.6560A>C	0
			c.4200C>A	0	c.3522+5del	0				c.1035T>G	0			c.5692C>T	0.000163054				c.4634G>A	0
			c.3081T>G	0	c.5377G>A	0				c.61C>T	5.96584e-06			c.5114G>A	7.72889e-05				c.6250G>C	0
			c.5585-10T>C	0	c.1372C>T	0				c.6448T>C	5.96196e-06			c.95C>T	4.39881e-05				c.4254-197_4672delinsGCTTTT	0
			c.93G>A	1.3262e-06	c.5753A>T	0				c.2948C>T	5.27415e-06			c.6686T>C	4.51973e-05				c.6730-16_6757del	0
			c.1289C>A	0	c.2531T>G	0				c.655A>T	7.85213e-06			c.1335C>G	1.19277e-05				c.4598T>C	0
			c.2063dup	0	c.5656G>A	0				c.4316G>A	5.96143e-06			c.3004C>T	1.7197e-05				c.6437G>T	0
			c.1035T>G	0	c.3071T>C	0				c.4383G>A	0			c.2942C>T	1.19229e-05				c.2588-161_2615del	0
			c.6306C>A	1.2819e-05	c.1783G>A	0				c.2713del	0			c.6721C>G	0.000145058				c.2861A>C	0
			c.61C>T	5.96584e-06	c.710T>C	0				c.5892del	0			c.872C>T	0.000372787				c.1555-3491_1938-83delins1734_1761-107inv	0
			c.6448T>C	5.96196e-06	c.2929A>C	0				c.1497G>A	0			c.5056G>A	0.000266833				c.2588G>A	8.29117e-09
			c.2948C>T	5.27415e-06	c.6287A>T	0				c.1908G>T	0			c.4253+43G>A	0.00450917				c.6216T>A	0
			c.655A>T	7.85213e-06	c.6173T>G	0				c.2565_2572del	0								c.3251T>C	0
			c.4316G>A	5.96143e-06	c.5196+1216C>A	0				c.1715G>C	0								c.3220A>C	0
			c.4383G>A	0	c.2092T>C	0				c.4667G>A	0								c.4588A>T	0
			c.2713del	0	c.42C>A	0				c.2626C>T	0								c.5981G>A	0
			c.5892del	0	c.3089T>A	0				c.6005+1G>T	0								c.629T>A	0
			c.1497G>A	0	c.2390T>C	0				c.288C>A	0								c.5642C>G	0
			c.1301T>G	0	c.3398T>C	1.32542e-06				c.5584+6T>C	0								c.2385C>T	0
			c.1908G>T	0	c.6284A>T	0				c.3607G>A	0								c.457A>T	0
			c.2565_2572del	0	c.6437G>A	0				c.3208_3209insGT	0								c.4672G>A	0
			c.1715G>C	0	c.6220G>A	0				c.3041T>G	0								c.1748A>C	0
			c.4667G>A	0	c.5332A>G	0				c.2057T>C	0								c.1921T>G	0
			c.2626C>T	0	c.2522A>C	0				c.4634+1del	0								c.4113G>T	0
			c.6005+1G>T	0	c.1554G>A	0				c.3943C>T	0								c.2295T>G	0
			c.288C>A	0	c.746A>G	0				c.6750del	0								c.5342C>A	0
			c.5584+6T>C	0	c.6478A>G	0				c.327dup	0								c.5530G>T	0
			c.3607G>A	0	c.3277G>A	0				c.3970del	0								c.5072C>T	0
			c.3208_3209insGT	0	c.3703A>G	0				c.3266C>T	0								c.551C>T	0
			c.3041T>G	0	c.1757A>G	0				c.478G>T	0								c.4849-8C>G	0
			c.2057T>C	0	c.4773+5G>A	0				c.571-2A>G	0								c.751_753del	0
			c.4634+1del	0	c.6215G>A	0				c.2852T>C	0								c.2918+5G>A	0
			c.3943C>T	0	c.6709A>C	0				c.2549A>G	0								c.3210G>C	0
			c.6750del	0	c.178G>A	0				c.4848+1G>T	0								c.723A>T	0
			c.327dup	0	c.2972G>T	0				c.5961_5964del	0								c.5828T>C	0
			c.3970del	0	c.463G>A	0				c.913C>T	0								c.2536G>A	0
			c.3266C>T	0	c.1982T>G	0				c.1937+5G>A	0								c.227A>C	0
			c.478G>T	0	c.1868A>G	0				c.3392_3393delinsG	0								c.3329-3C>G	0
			c.571-2A>G	0	c.5059A>T	5.41028e-05				c.5932A>G	0								c.2252T>C	0
			c.2852T>C	0	c.3386G>A	4.21061e-06				c.296dup	0								c.3606T>A	0
			c.2549A>G	0	c.4775G>A	4.35696e-06				c.1344del	0								c.2382+4A>G	0
			c.4848+1G>T	0	c.2932G>A	7.85393e-06				c.1937+435C>G	0								c.3342_3344del	0
			c.5961_5964del	0	c.2034G>T	5.9772e-06				c.302+1G>A	2.11336e-05								c.2183_2194del	0
			c.913C>T	0	c.1343T>A	6.62708e-06				c.6221G>A	2.20999e-05								c.5092G>T	0
			c.1937+5G>A	0	c.290A>G	4.07456e-06				c.6383A>G	7.99614e-06								c.2494G>T	0
			c.3392_3393delinsG	0	c.5332A>T	7.9956e-06				c.5337C>A	5.96311e-06								c.4352+5G>A	0
			c.5932A>G	0	c.4124C>A	5.27415e-06				c.5316G>A	5.96322e-06								c.1853G>T	0
			c.296dup	0	c.2T>C	1.05506e-05				c.950del	5.97994e-06								c.2903G>C	0
			c.1344del	0	c.5114G>A	7.72889e-05				c.2160+1G>C	5.97414e-06								c.2032_2034del	0
			c.2437G>A	0	c.95C>T	4.39881e-05				c.1239+1G>C	7.99161e-06								c.2588-7_2588-5delinsGG	0
			c.1937+435C>G	0	c.6686T>C	4.51973e-05				c.4667+1G>A	6.03625e-06								c.2069G>A	0
			c.302+1G>A	2.11336e-05	c.1335C>G	1.19277e-05				c.5196+3_5196+6del	6.68977e-06								c.5196+3_5196+8del	0
			c.6221G>A	2.20999e-05	c.3004C>T	1.7197e-05				c.2055del	0								c.5630_5644dup	0
			c.6383A>G	7.99614e-06	c.2942C>T	1.19229e-05				c.4320del	0								c.6617T>A	0
			c.5337C>A	5.96311e-06	c.6148-84A>T	0				c.(768+1_769-1)_(858+1_859-1)del	0								c.1099+5G>A	0
			c.5316G>A	5.96322e-06	c.3862+3A>G	0				c.4254-2A>G	0								c.3682G>A	0
			c.950del	5.97994e-06	c.859-546G>A	0				c.6712C>T	0								c.1633A>T	0
			c.2160+1G>C	5.97414e-06	c.6386+3A>G	0				c.6319_6325del	0								c.6215_6226dup	0
			c.1239+1G>C	7.99161e-06	c.2382+5G>C	0				c.2382+1G>A	0								c.1022A>T	0
			c.4667+1G>A	6.03625e-06	c.161-23T>G	0				c.3531C>A	0								c.481G>A	0
			c.5196+3_5196+6del	6.68977e-06	c.4849G>A	0				c.6385A>G	0								c.4892T>C	0
			c.2055del	0	c.4539+2065C>G	0				c.4216C>T	0								c.3749T>C	0
			c.4320del	0	c.5898+5G>A	0				c.4322G>A	0								c.614G>A	0
			c.(768+1_769-1)_(858+1_859-1)del	0						c.1751_1753delinsAT	0								c.(1268_1938)_(1938_2588)del	0
			c.4254-2A>G	0						c.3051-1G>A	0								c.6193G>C	0
			c.6712C>T	0						c.240_241del	0								c.2893A>T	0
			c.6319_6325del	0						c.3303G>A	0								c.4243A>C	0
			c.2382+1G>A	0						c.1844T>C	0								c.5835+5G>A	0
			c.3531C>A	0						c.4128+1G>A	0								c.3379G>A	0
			c.6385A>G	0						c.2383-1G>A	0								c.741C>A	0
			c.4216C>T	0						c.517del	0								c.571-801_768+3062del	0
			c.4322G>A	0						c.6730-1G>C	0								c.6455G>T	0
			c.1751_1753delinsAT	0						c.1644G>A	0								c.5260T>G	0
			c.3051-1G>A	0						c.4532C>G	0								c.740A>C	0
			c.240_241del	0						c.6005+1G>A	0								c.6272T>A	0
			c.3303G>A	0						c.1919C>T	0								c.4868G>T	0
			c.1844T>C	0						c.4948G>T	0								c.1249A>G	0
			c.4128+1G>A	0						c.3272G>A	0								c.2918T>C	0
			c.2383-1G>A	0						c.5899-2del	0								c.3080A>G	0
			c.517del	0						c.1293G>A	0								c.2925C>G	0
			c.6730-1G>C	0						c.4947del	0								c.4773+1del	0
			c.1644G>A	0						c.4663_4664del	0								c.4574T>C	0
			c.4532C>G	0						c.1357G>T	0								c.1150A>G	0
			c.6005+1G>A	0						c.1574T>C	0								c.443-?_570+?del	0
			c.1919C>T	0						c.4734del	0								c.442+799_570+541del	0
			c.4948G>T	0						c.5714+1G>C	0								c.20T>A	0
			c.3272G>A	0						c.4605_4606insT	0								c.2128A>G	0
			c.5899-2del	0						c.671del	0								c.4352+4A>C	0
			c.1293G>A	0						c.6147+2T>A	0								c.2532C>G	0
			c.4947del	0						c.3342del	0								c.1239+291_1555-5574del	0
			c.4663_4664del	0						c.6817-2A>C	0								c.6757A>G	0
			c.1357G>T	0						c.4666del	0								c.6283G>C	0
			c.1574T>C	0						c.1017G>A	0								c.4854G>T	0
			c.4734del	0						c.5059del	0								c.1309C>A	0
			c.5714+1G>C	0						c.3819dup	0								c.(5585+1_5586-1)_(5835+1_5836-1)del	0
			c.4605_4606insT	0						c.5222_5232del	0								c.5899T>G	0
			c.671del	0						c.3380G>A	0								c.4539+1858dup	0
			c.6147+2T>A	0						c.5509C>T	0								c.509A>C	0
			c.3342del	0						c.956T>G	0								c.1613C>A	0
			c.6817-2A>C	0						c.4773G>C	0								c.6472A>G	0
			c.4666del	0						c.1382_1383del	0								c.4999C>A	0
			c.6746C>A	0						c.3329-2A>G	0								c.4342_4343delinsAA	0
			c.1017G>A	0						c.1938-1G>A	1.8273e-08								c.67-975_769-4582dup	0
			c.5059del	0						c.318T>G	0								c.2184C>A	0
			c.3819dup	0						c.2587+2T>C	0								c.3349A>G	0
			c.5222_5232del	0						c.859-45_952delinsTCTGACC	0								c.2294G>A	0
			c.3380G>A	0						c.1529T>C	0								c.4870T>G	0
			c.5509C>T	0						c.2613G>A	0								c.3449_3451del	0
			c.956T>G	0						c.2409_2410del	0								c.1_6822del	0
			c.388C>A	0						c.287del	0								c.1411G>C	0
			c.4773G>C	0						c.4223G>T	0								c.4324A>G	0
			c.1382_1383del	0						c.4036_4037del	0								c.1555-1033_1937+615delinsAGC	0
			c.3329-2A>G	0						c.3191-2_3191del	0								c.3173_3189delinsGTTGT	0
			c.1938-1G>A	1.8273e-08						c.3191-1G>T	1.19294e-05								c.3370G>T	0
			c.318T>G	0						c.6146A>C	5.48259e-06								c.1993T>G	0
			c.2587+2T>C	0						c.5281_5289del	5.96794e-06								c.1663G>A	0
			c.859-45_952delinsTCTGACC	0						c.2521C>T	5.96815e-06								c.3236A>T	0
			c.1529T>C	0						c.4667G>C	4.08284e-06								c.2905A>G	0
			c.2613G>A	0						c.3329-1G>A	1.01749e-05								c.2536G>C	0
			c.2409_2410del	0						c.5312+2T>G	5.98363e-06								c.3281C>G	0
			c.287del	0						c.4667+2T>C	7.38236e-06								c.4505G>A	0
			c.4223G>T	0						c.5206T>C	4.25617e-06								c.6239C>T	0
			c.4036_4037del	0						c.157G>T	5.2753e-06								c.5313-2_5316del	0
			c.3191-2_3191del	0						c.5175dup	6.20332e-06								c.1574T>G	0
			c.3191-1G>T	1.19294e-05						c.5114G>T	1.0292e-05								c.742_768+29del	0
			c.5822A>C	5.96133e-06						c.570+1798A>G	1.57007e-05								c.6085G>A	0
			c.5324T>A	4.06561e-06						c.3296C>G	0								c.3986del	0
			c.6146A>C	5.48259e-06						c.4848+2T>C	0								c.1967C>T	0
			c.5281_5289del	5.96794e-06						c.2919-826T>A	0								c.2870A>C	0
			c.2521C>T	5.96815e-06						c.4734_4739delinsCC	0								c.2931G>A	2.88902e-06
			c.4667G>C	4.08284e-06						c.741_744del	0								c.3443A>C	0
			c.3329-1G>A	1.01749e-05						c.3994C>T	0								c.5329A>T	8.40231e-05
			c.5312+2T>G	5.98363e-06						c.2774G>A	0								c.3G>A	3.69271e-05
			c.4667+2T>C	7.38236e-06						c.1225del	0								c.667A>C	0.000154253
			c.5206T>C	4.25617e-06						c.4538_4539insC	0								c.5642C>T	9.59951e-05
			c.157G>T	5.2753e-06						c.303-2A>G	0								c.6446G>T	4.39653e-05
			c.5175dup	6.20332e-06						c.4540-1G>A	0								c.5462C>T	4.59985e-05
			c.5114G>T	1.0292e-05						c.880C>T	0								c.2291G>A	4.39653e-05
			c.570+1798A>G	1.57007e-05						c.2616_2617del	0								c.2294G>C	4.39596e-05
			c.3296C>G	0						c.4383G>C	2.03622e-06								c.4696C>T	5.96374e-06
			c.4848+2T>C	0						c.470T>A	0								c.5810T>C	5.96164e-06
			c.2919-826T>A	0						c.2927del	0								c.3190+21A>G	5.985e-06
			c.4734_4739delinsCC	0						c.3468C>G	0								c.5774G>T	5.96217e-06
			c.741_744del	0						c.4956T>G	0								c.3096A>T	5.30166e-06
			c.6389T>C	0						c.3682G>T	0								c.2297G>T	5.97667e-06
			c.3994C>T	0						c.3812del	0								c.4269C>T	5.96185e-06
			c.2774G>A	0						c.5289del	0								c.167T>C	5.96405e-06
			c.2265C>G	0						c.6397T>C	0								c.2063A>T	5.97351e-06
			c.1225del	0						c.4352+61G>A	0								c.3205A>G	5.96227e-06
			c.4538_4539insC	0						c.5584G>C	0								c.3414C>G	4.06812e-06
			c.303-2A>G	0						c.6693del	0								c.1789C>T	5.98912e-06
			c.4540-1G>A	0						c.6609C>A	0								c.2920T>C	5.96154e-06
			c.880C>T	0						c.5904del	0								c.4700C>T	5.27415e-06
			c.6191C>T	1.32542e-06						c.303-3C>G	0								c.5898G>A	7.85574e-06
			c.2616_2617del	0						c.5248C>T	0								c.6284A>G	5.99135e-06
			c.4383G>C	2.03622e-06						c.5528_5533del	0								c.3409A>G	5.96196e-06
			c.470T>A	0						c.6436_6437insT	0								c.1243A>G	5.96259e-06
			c.6305A>C	0						c.21dup	0								c.5128A>C	6.02648e-06
			c.2927del	0						c.5313-2del	0								c.2779C>T	4.06608e-06
			c.3468C>G	0						c.5018+2T>A	0								c.5509C>A	5.96657e-06
			c.4956T>G	0						c.4128G>C	0								c.1843G>T	5.97941e-06
			c.3682G>T	0						c.5337C>G	0								c.5351T>C	5.96311e-06
			c.3812del	0						c.4290del	2.65083e-06								c.5460+4A>T	5.27415e-06
			c.5289del	0						c.4639A>T	0								c.387A>G	7.34252e-06
			c.6397T>C	0						c.5520C>A	0								c.3344T>C	4.21061e-06
			c.2895T>G	0						c.1099+1G>A	0								c.2757A>C	5.97362e-06
			c.4352+61G>A	0						c.1099+1G>C	0								c.5687T>A	5.96563e-06
			c.5584G>T	0						c.2897G>A	0								c.3094G>C	5.96972e-06
			c.5584G>C	0						c.5461-1G>T	0								c.6230G>A	1.05517e-05
			c.6693del	0						c.355_356del	0								c.4169T>C	1.09749e-05
			c.6609C>A	0						c.3134_3135insA	0								c.1592A>G	6.20013e-05
			c.5904del	0						c.3315del	0								c.3184C>A	1.64478e-05
			c.303-3C>G	0						c.2069del	0								c.733T>C	1.78852e-05
			c.5248C>T	0						c.688T>A	0								c.1817G>A	1.44073e-05
			c.5528_5533del	0						c.1562del	0								c.4972A>C	1.58259e-05
			c.187T>C	0						c.4539+1100A>G	0								c.3449G>A	1.68424e-05
			c.6436_6437insT	0						c.5888del	0								c.5463G>A	1.41691e-05
			c.5384T>C	0						c.1937+1G>C	0								c.4712T>A	1.19245e-05
			c.21dup	0						c.6282+1G>A	0								c.2915C>T	1.64504e-05
			c.5313-2del	0						c.769-2A>T	0								c.4248C>A	1.78972e-05
			c.5018+2T>A	0						c.1375del	0								c.3876G>C	1.2223e-05
			c.4128G>C	0						c.6601_6602del	0								c.5351T>G	1.3308e-05
			c.5337C>G	0						c.4128G>A	0								c.5824G>C	1.62624e-05
			c.4290del	2.65083e-06						c.3811G>C	0								c.5435T>A	1.58225e-05
			c.4639A>T	0						c.6416G>C	0								c.2842C>T	1.85e-05
			c.5520C>A	0						c.3233G>A	0								c.5137C>A	1.8155e-05
			c.1099+1G>A	0						c.553C>T	0								c.4417C>A	8.22146e-05
			c.1099+1G>C	0						c.2160+584A>G	0								c.294C>G	8.51439e-05
			c.2897G>A	0						c.174C>G	0								c.6127C>T	1.94473e-05
			c.5461-1G>T	0						c.2919-2A>G	0								c.1933G>T	2.30705e-05
			c.355_356del	0						c.1245C>A	0								c.4625T>C	1.91831e-05
			c.3134_3135insA	0						c.4848+3A>G	0								c.4506C>T	2.50446e-05
			c.3315del	0						c.3812A>G	0								c.1294G>A	0.000204299
			c.2069del	0						c.769-1G>T	0								c.5501T>C	9.90196e-05
			c.5170T>C	0						c.6189C>A	0								c.4327C>T	2.97904e-05
			c.688T>A	0						c.22C>T	0								c.560G>A	3.03188e-05
			c.1562del	0						c.3754G>T	1.3255e-06								c.3540G>A	2.81443e-05
			c.4539+1100A>G	0						c.1597C>T	0								c.6694G>A	3.19001e-05
			c.5888del	0						c.6688del	0								c.3149G>A	3.78577e-05
			c.1937+1G>C	0						c.3525del	0								c.5198T>C	3.72472e-05
			c.6282+1G>A	0						c.2177del	0								c.763C>T	0.000114736
			c.3634G>T	0						c.3085C>T	0								c.191C>T	4.39596e-05
			c.769-2A>T	0						c.4849del	0								c.2079T>G	4.39653e-05
			c.1375del	0						c.3328+2T>A	0								c.5715-5T>C	4.87461e-05
			c.6601_6602del	0						c.3328+1G>C	0								c.2267C>T	4.86617e-05
			c.4128G>A	0						c.3328+1G>A	0								c.764G>A	5.21042e-05
			c.3811G>C	0						c.1584C>A	0								c.6147+9T>A	6.321e-05
			c.6416G>C	0						c.1577A>C	0								c.6333C>T	6.65102e-05
			c.167T>G	0						c.4387del	0								c.2965G>A	6.5669e-05
			c.3233G>A	0						c.3407G>A	0								c.3468C>T	0.000127156
			c.553C>T	0						c.1848del	0
			c.2160+584A>G	0						c.2971G>T	0
			c.6394G>A	0						c.4853G>A	0
			c.174C>G	0						c.4635-1G>T	0
			c.2919-2A>G	0						c.967del	0
			c.1245C>A	0						c.664del	0
			c.4979C>T	0						c.1760+2T>C	0
			c.4848+3A>G	0						c.160+2T>C	0
			c.3812A>G	0						c.2481del	0
			c.769-1G>T	0						c.1240-2A>G	0
			c.6189C>A	0						c.6709dup	0
			c.22C>T	0						c.6816+1G>T	1.3255e-06
			c.3754G>T	1.3255e-06						c.302+4A>C	0
			c.1597C>T	0						c.2616C>G	0
			c.6688del	0						c.4232_4233insTATG	0
			c.3525del	0						c.4539G>A	0
			c.2177del	0						c.4637T>G	0
			c.3085C>T	0						c.4667+1G>T	0
			c.4849del	0						c.5050del	0
			c.3328+2T>A	0						c.6704C>G	0
			c.3328+1G>C	0						c.570+1G>A	0
			c.3328+1G>A	0						c.2919_2920insGCCAAACACAG	0
			c.1584C>A	0						c.4736_4739del	0
			c.1577A>C	0						c.3911T>A	0
			c.4387del	0						c.1643G>A	0
			c.4254C>A	0						c.5898+5del	0
			c.3407G>A	0						c.3098del	0
			c.1848del	0						c.4710del	0
			c.2971G>T	0						c.1309del	0
			c.4853G>A	0						c.2566T>A	0
			c.4635-1G>T	0						c.1873C>T	0
			c.967del	0						c.1937+37C>G	0
			c.3701C>T	1.32559e-06						c.3522+1G>A	0
			c.664del	0						c.6184_6187del	0
			c.1760+2T>C	0						c.1557C>A	0
			c.160+2T>C	0						c.2884del	0
			c.2481del	0						c.6196del	0
			c.1240-2A>G	0						c.6387-1G>T	0
			c.6709dup	0						c.6592C>T	0
			c.3462C>T	0						c.4653G>A	0
			c.6816+1G>T	1.3255e-06						c.3051-2A>G	0
			c.302+4A>C	0						c.4346G>A	0
			c.2616C>G	0						c.5084C>A	0
			c.4232_4233insTATG	0						c.1100-1G>A	0
			c.4539G>A	0						c.3608-1G>C	0
			c.839T>G	0						c.400C>T	0
			c.2900C>T	0						c.6480-1G>T	0
			c.4637T>G	0						c.1630_1633dup	0
			c.4667+1G>T	0						c.443-2A>G	0
			c.5050del	0						c.3065A>G	0
			c.6704C>G	0						c.1977G>A	0
			c.570+1G>A	0						c.2160+2T>G	0
			c.5451G>T	0						c.1852G>A	0
			c.2919_2920insGCCAAACACAG	0						c.1766G>A	0
			c.4736_4739del	0						c.6559C>T	0
			c.3911T>A	0						c.5653G>A	0
			c.1643G>A	0						c.5196+2dup	0
			c.5898+5del	0						c.5417G>A	0
			c.3098del	0						c.5923G>C	0
			c.4710del	0						c.4954T>G	0
			c.1309del	0						c.4066C>T	0
			c.2566T>A	0						c.3529_3532dup	0
			c.1873C>T	0						c.1619_1622del	0
			c.1937+37C>G	0						c.3050+1G>C	0
			c.3522+1G>A	0						c.4157del	0
			c.6184_6187del	0						c.690C>A	1.32542e-06
			c.1557C>A	0						c.5836-2A>G	0
			c.2884del	0						c.5776C>T	0
			c.6196del	0						c.206G>A	0
			c.6454G>T	0						c.4635del	0
			c.6387-1G>T	0						c.4003_4004del	0
			c.6592C>T	0						c.1496G>A	0
			c.4653G>A	0						c.1554+1G>C	0
			c.3051-2A>G	0						c.4254-1G>C	0
			c.4346G>A	0						c.3523-2A>T	0
			c.5084C>A	0						c.1050del	0
			c.1100-1G>A	0						c.6122G>A	0
			c.3608-1G>C	0						c.2691del	0
			c.400C>T	0						c.5196+1G>T	0
			c.6480-1G>T	0						c.4539+1106C>T	0
			c.1924T>C	0						c.4849-1G>A	2.7985e-05
			c.1630_1633dup	0						c.5189G>A	6.35134e-06
			c.2382G>C	0						c.184C>T	5.96416e-06
			c.443-2A>G	0						c.1846G>A	5.98004e-06
			c.3065A>G	0						c.1208A>T	5.48303e-06
			c.1977G>A	0						c.3305A>T	5.96479e-06
			c.2160+2T>G	0						c.5714+1G>A	5.2753e-06
			c.1852G>A	0						c.5616G>A	5.96479e-06
			c.1766G>A	0						c.3191-2A>G	5.96447e-06
			c.6559C>T	0						c.5836-2del	5.9628e-06
			c.2282C>T	0						c.1302del	5.96164e-06
			c.5653G>A	0						c.2875A>G	4.72941e-05
			c.5196+2dup	0						c.5657G>A	4.40052e-05
			c.5417G>A	0						c.2560G>A	1.19298e-05
			c.5923G>C	0						c.3670T>G	1.7918e-05
			c.4954T>G	0						c.3523-1G>A	2.89663e-05
			c.4066C>T	0						c.1160G>A	0
			c.3529_3532dup	0						c.4848+2T>A	0
			c.1619_1622del	0						c.4546_4547del	0
			c.3050+1G>C	0						c.712C>T	0
			c.5512C>T	0						c.3832G>T	0
			c.4157del	0						c.1220C>T	0
			c.690C>A	1.32542e-06						c.1373C>T	0
			c.4289T>C	0						c.2626_2627insTTT	0
			c.5836-2A>G	0						c.3554_3555delinsGA	0
			c.5776C>T	0						c.6729+1G>A	0
			c.206G>A	0						c.6479+2T>C	0
			c.4571A>G	0						c.2292_2293delinsC	0
			c.4635del	0						c.5689C>T	0
			c.4003_4004del	0						c.1066A>T	0
			c.1496G>A	0						c.6310C>T	0
			c.1554+1G>C	0						c.1648G>T	0
			c.4254-1G>C	0						c.1356+1G>A	0
			c.3523-2A>T	0						c.2617T>A	0
			c.1050del	0						c.2575C>T	0
			c.6122G>A	0						c.3667dup	0
			c.2691del	0						c.5312+3A>T	0
			c.5196+1G>T	0						c.3224C>A	0
			c.4539+1106C>T	0						c.3262C>T	0
			c.5335T>C	0						c.4927del	0
			c.3610G>A	3.30061e-05						c.5453del	0
			c.4849-1G>A	2.7985e-05						c.4634+741A>G	0
			c.5189G>A	6.35134e-06						c.1834C>T	0
			c.184C>T	5.96416e-06						c.6148-698_6670del	0
			c.1846G>A	5.98004e-06						c.4634+2T>C	0
			c.1208A>T	5.48303e-06						c.1755del	0
			c.3305A>T	5.96479e-06						c.6155del	0
			c.5714+1G>A	5.2753e-06						c.570+1G>C	0
			c.5616G>A	5.96479e-06						c.5212_5222del	0
			c.3191-2A>G	5.96447e-06						c.3584_3585insGT	0
			c.5836-2del	5.9628e-06						c.5313-3C>G	0
			c.1302del	5.96164e-06						c.1921T>C	0
			c.2875A>G	4.72941e-05						c.3007C>T	0
			c.5657G>A	4.40052e-05						c.1649del	0
			c.2560G>A	1.19298e-05						c.517dup	0
			c.3670T>G	1.7918e-05						c.5615G>A	0
			c.3523-1G>A	2.89663e-05						c.736G>A	0
			c.1160G>A	0						c.2556del	0
			c.4848+2T>A	0						c.2996del	0
			c.4546_4547del	0						c.4786dup	0
			c.712C>T	0						c.4539+2T>G	0
			c.3832G>T	0						c.67-1845_160+345del	0
			c.1220C>T	0						c.4568A>G	0
			c.1373C>T	0						c.5715-5T>G	0
			c.2626_2627insTTT	0						c.16C>T	0
			c.3554_3555delinsGA	0						c.5704dup	0
			c.6729+1G>A	0						c.1938-619A>G	0
			c.6479+2T>C	0						c.5933_5943dup	0
			c.2292_2293delinsC	0						c.5019-1G>A	0
			c.5689C>T	0						c.752del	0
			c.1066A>T	0						c.4126C>T	0
			c.6310C>T	0						c.2292_2295delinsAGG	0
			c.1648G>T	0						c.5822del	0
			c.1356+1G>A	0						c.6625C>T	0
			c.2617T>A	0						c.4845del	0
			c.2575C>T	0						c.972_973delinsAT	0
			c.3667dup	0						c.1390_1391del	0
			c.5312+3A>T	0						c.4668-1G>A	0
			c.3224C>A	0						c.853C>T	0
			c.3262C>T	0						c.5867_5870del	0
			c.4927del	0						c.2694_2736del	0
			c.5453del	0						c.2239del	0
			c.4634+741A>G	0						c.6633_6634insCTCCTCCTCCCTGGCGAGGATCTTCCAG	0
			c.1834C>T	0						c.5350_5351insGA	0
			c.6148-698_6670del	0						c.5585-1G>A	0
			c.4634+2T>C	0						c.6355del	0
			c.1755del	0						c.2768del	0
			c.6155del	0						c.5722G>T	0
			c.570+1G>C	0						c.1231_1233dup	0
			c.5212_5222del	0						c.3334_3346del	0
			c.3584_3585insGT	0						c.4128+1G>T	0
			c.5313-3C>G	0						c.4352+1G>T	0
			c.1921T>C	0						c.2383-1G>C	0
			c.3007C>T	0						c.6147G>A	0
			c.1649del	0						c.2347C>T	0
			c.517dup	0						c.3302G>A	0
			c.5615G>A	0						c.2488G>T	0
			c.736G>A	0						c.3883_3884del	0
			c.2556del	0						c.6711dup	0
			c.2996del	0						c.6709_6710insG	0
			c.4786dup	0						c.2297G>A	0
			c.4539+2T>G	0						c.3364G>T	0
			c.67-1845_160+345del	0						c.6159G>A	0
			c.4568A>G	0						c.5197-1G>A	0
			c.5715-5T>G	0						c.850_857del	0
			c.16C>T	0						c.1814G>A	0
			c.5704dup	0						c.4872G>A	0
			c.1938-619A>G	0						c.769-788A>T	0
			c.5933_5943dup	0						c.3583_3584insGT	0
			c.5019-1G>A	0						c.4634+1G>T	0
			c.752del	0						c.4735_4739delinsCC	0
			c.4126C>T	0						c.3191-11T>A	0
			c.2292_2295delinsAGG	0						c.4237C>T	0
			c.5822del	0						c.3281del	0
			c.6625C>T	0						c.6098T>A	0
			c.4845del	0						c.5655del	0
			c.972_973delinsAT	0						c.216dup	0
			c.1390_1391del	0						c.978C>A	0
			c.4668-1G>A	0						c.978C>G	0
			c.853C>T	0						c.1879G>T	0
			c.5867_5870del	0						c.4353-1G>A	0
			c.2694_2736del	0						c.2385_2400del	0
			c.2239del	0						c.1271T>C	0
			c.6633_6634insCTCCTCCTCCCTGGCGAGGATCTTCCAG	0						c.1937+2T>C	0
			c.5350_5351insGA	0						c.2438A>C	0
			c.5585-1G>A	0						c.161-2A>G	0
			c.6355del	0						c.672_703delins(6bp)	0
			c.2768del	0						c.4288_4294del	0
			c.5722G>T	0						c.4276C>T	0
			c.1231_1233dup	0						c.859-540C>G	0
			c.3334_3346del	0						c.4612_4625del	0
			c.4128+1G>T	0						c.5983del	0
			c.4352+1G>T	0						c.1357-2A>G	0
			c.2383-1G>C	0						c.5149G>T	0
			c.6147G>A	0						c.570G>C	0
			c.2347C>T	0						c.1913C>T	0
			c.3302G>A	0						c.4322del	0
			c.2488G>T	0						c.3212C>A	0
			c.3883_3884del	0						c.4129-1G>A	0
			c.6711dup	0						c.4111A>T	0
			c.6709_6710insG	0						c.43_47del	0
			c.2297G>A	0						c.1035_1036delinsAT	0
			c.3364G>T	0						c.2470A>G	0
			c.6159G>A	0						c.6310del	0
			c.5197-1G>A	0						c.6816+2T>A	0
			c.850_857del	0						c.6005+1G>C	0
			c.1814G>A	0						c.1894del	0
			c.4872G>A	0						c.2815G>T	0
			c.769-788A>T	0						c.2019_2031del	0
			c.3583_3584insGT	0						c.2654-905_2743+35del	0
			c.4634+1G>T	0						c.5858del	0
			c.4735_4739delinsCC	0						c.6394G>T	0
			c.3191-11T>A	0						c.6287A>G	0
			c.4237C>T	0						c.4552A>C	0
			c.3281del	0						c.4436G>A	0
			c.6098T>A	0						c.4640del	0
			c.5655del	0						c.639del	0
			c.216dup	0						c.3190+1G>C	0
			c.978C>A	0						c.3007dup	0
			c.978C>G	0						c.6254T>C	0
			c.1879G>T	0						c.3808G>T	0
			c.4353-1G>A	0						c.3881_3885del	0
			c.2385_2400del	0						c.2587_2587+6del	0
			c.1271T>C	0						c.5461-6T>G	0
			c.1937+2T>C	0						c.4738_4739del	0
			c.2438A>C	0						c.3499del	0
			c.161-2A>G	0						c.5197-557G>T	0
			c.672_703delins(6bp)	0						c.769-1G>A	0
			c.4288_4294del	0						c.42_48delinsAG	0
			c.4276C>T	0						c.2560dup	0
			c.859-540C>G	0						c.6619C>T	0
			c.4612_4625del	0						c.4045C>T	0
			c.5983del	0						c.4359C>A	0
			c.1357-2A>G	0						c.3813+1G>T	0
			c.5149G>T	0						c.2453G>T	0
			c.570G>C	0						c.1318del	0
			c.1913C>T	0						c.1938-514A>G	0
			c.4322del	0						c.768+2T>G	0
			c.3212C>A	0						c.1615del	0
			c.4129-1G>A	0						c.5531G>A	0
			c.4111A>T	0						c.1239+1G>A	0
			c.43_47del	0						c.5019-2_5020del	0
			c.1035_1036delinsAT	0						c.1512dup	0
			c.2470A>G	0						c.859-640A>G	0
			c.6310del	0						c.5898+1G>T	0
			c.6816+2T>A	0						c.3028C>T	0
			c.6005+1G>C	0						c.652C>T	0
			c.1894del	0						c.6031_6044delinsAGTATTTAACCAATATTT	0
			c.2815G>T	0						c.1964del	0
			c.2019_2031del	0						c.1677G>A	0
			c.2654-905_2743+35del	0						c.3995_4018dup	0
			c.5858del	0						c.5668_5670del	0
			c.6394G>T	0						c.3407G>T	0
			c.6287A>G	0						c.2594_2595del	0
			c.4552A>C	0						c.3984_3987del	0
			c.4436G>A	0						c.1417_1420dup	0
			c.4640del	0						c.903del	0
			c.639del	0						c.4604dup	0
			c.3190+1G>C	0						c.1680del	0
			c.3007dup	0						c.3767_3768dup	0
			c.6254T>C	0						c.4668-2A>G	0
			c.3808G>T	0						c.4832del	0
			c.3881_3885del	0						c.5224_5234del	0
			c.2587_2587+6del	0						c.4224G>A	0
			c.5461-6T>G	0						c.4561del	0
			c.4738_4739del	0						c.2443C>T	0
			c.3499del	0						c.4809del	0
			c.5197-557G>T	0						c.6108_6130dup	0
			c.769-1G>A	0						c.6216T>G	0
			c.42_48delinsAG	0						c.3813G>T	0
			c.2560dup	0						c.3813G>C	0
			c.6619C>T	0						c.2686A>G	0
			c.4045C>T	0						c.1648_1659del	0
			c.4359C>A	0						c.2543C>A	0
			c.3813+1G>T	0						c.6283-2A>G	0
			c.2453G>T	0						c.5169C>G	0
			c.1318del	0						c.6213C>G	0
			c.1938-514A>G	0						c.217A>T	0
			c.768+2T>G	0						c.6352del	0
			c.1615del	0						c.6148-2A>T	0
			c.5531G>A	0						c.1681del	0
			c.1239+1G>A	0						c.4667+2T>G	0
			c.5019-2_5020del	0						c.6283-3_6283-2delinsAG	0
			c.1512dup	0						c.4540-8T>A	0
			c.859-640A>G	0						c.4559A>G	0
			c.5898+1G>T	0						c.6107delinsTT	0
			c.3028C>T	0						c.571_580dup	0
			c.652C>T	0						c.889del	0
			c.6031_6044delinsAGTATTTAACCAATATTT	0						c.4526_4536del	0
			c.1964del	0						c.3259G>T	0
			c.1677G>A	0						c.2519T>G	0
			c.3995_4018dup	0						c.1381A>T	0
			c.5668_5670del	0						c.858+1G>T	1.32542e-06
			c.3407G>T	0						c.607_611del	0
			c.2594_2595del	0						c.5684_5685del	0
			c.3984_3987del	0						c.5813T>G	0
			c.1417_1420dup	0						c.1339C>T	0
			c.903del	0						c.1938-2A>G	0
			c.4604dup	0						c.2785dup	0
			c.1680del	0						c.4838del	0
			c.3767_3768dup	0						c.4689del	0
			c.4668-2A>G	0						c.5574T>A	0
			c.4832del	0						c.1853G>A	0
			c.5224_5234del	0						c.6147_6147+7del	0
			c.4224G>A	0						c.3540_3555del	0
			c.4561del	0						c.2750del	0
			c.2443C>T	0						c.2829del	0
			c.4809del	0						c.5554C>T	0
			c.6108_6130dup	0						c.4216del	0
			c.6216T>G	0						c.6387-1G>A	0
			c.3813G>T	0						c.1645G>C	0
			c.3813G>C	0						c.180del	0
			c.2686A>G	0						c.4204del	0
			c.1648_1659del	0						c.5371dup	0
			c.2543C>A	0						c.1016G>T	0
			c.6283-2A>G	0						c.4501G>T	0
			c.5169C>G	0						c.2999_3328+610del	0
			c.6213C>G	0						c.194G>C	0
			c.217A>T	0						c.5836-1G>C	0
			c.6352del	0						c.2510T>C	0
			c.6148-2A>T	0						c.4848+1G>A	0
			c.1681del	0						c.2571del	0
			c.4667+2T>G	0						c.1201A>C	0
			c.6283-3_6283-2delinsAG	0						c.5196+2T>G	0
			c.4540-8T>A	0						c.378G>A	0
			c.4559A>G	0						c.4635-5T>C	0
			c.6107delinsTT	0						c.2587_2587+7del	0
			c.571_580dup	0						c.614G>T	0
			c.889del	0						c.6100del	0
			c.4526_4536del	0						c.760_768+25del	0
			c.3259G>T	0						c.1795del	0
			c.2519T>G	0						c.36G>A	0
			c.1381A>T	0						c.4739del	0
			c.858+1G>T	1.32542e-06						c.2893A>G	0
			c.607_611del	0						c.1555-1G>T	0
			c.5684_5685del	0						c.464A>T	0
			c.5813T>G	0						c.3059T>A	0
			c.1339C>T	0						c.(2160+1_2161-1)_(2653+1_2654-1)	0
			c.1938-2A>G	0						c.(2653+1_2654-1)_(2918+1_2919-1)del	0
			c.2785dup	0						c.1760+1G>A	0
			c.4838del	0						c.5715-1G>T	0
			c.4689del	0						c.1760+1G>T	0
			c.5574T>A	0						c.6820T>A	0
			c.1853G>A	0						c.1984dup	0
			c.6147_6147+7del	0						c.3814-2A>G	0
			c.3540_3555del	0						c.6694G>T	0
			c.2750del	0						c.1766G>C	0
			c.2829del	0						c.1454del	0
			c.5554C>T	0						c.6006-1G>A	0
			c.4216del	0						c.3329-17T>G	1.32559e-06
			c.6387-1G>A	0						c.1027_1028del	0
			c.1645G>C	0						c.5100T>G	0
			c.180del	0						c.550_551delinsCG	0
			c.4204del	0						c.4706del	0
			c.5371dup	0						c.4846_4847insT	0
			c.1016G>T	0						c.2977_2984del	0
			c.4501G>T	0						c.1211C>A	0
			c.2999_3328+610del	0						c.2731_2732del	0
			c.194G>C	0						c.2879del	0
			c.5836-1G>C	0						c.92G>A	0
			c.2510T>C	0						c.67-1G>C	0
			c.4848+1G>A	0						c.6326T>C	0
			c.2571del	0						c.3050+1G>A	0
			c.1201A>C	0						c.4036_4037dup	0
			c.5196+2T>G	0						c.6148-698_6670delinsTGTGCACCTCCCTAG	0
			c.378G>A	0						c.1706A>G	0
			c.4635-5T>C	0						c.428del	0
			c.2587_2587+7del	0						c.5836-2A>C	0
			c.614G>T	0						c.5302_5303del	0
			c.6100del	0						c.5214T>G	0
			c.760_768+25del	0						c.4849-1G>C	0
			c.1795del	0						c.5317_5318insA	0
			c.36G>A	0						c.4539+1G>C	0
			c.4739del	0						c.5584+5G>A	0
			c.2893A>G	0						c.346_347del	0
			c.1555-1G>T	0						c.2692G>T	0
			c.464A>T	0						c.3846del	0
			c.3059T>A	0						c.4711del	0
			c.(2160+1_2161-1)_(2653+1_2654-1)	0						c.6545_6548dup	0
			c.(2653+1_2654-1)_(2918+1_2919-1)del	0						c.6822A>C	0
			c.1760+1G>A	0						c.6300del	0
			c.5715-1G>T	0						c.5282C>G	0
			c.1760+1G>T	0						c.4804del	0
			c.6820T>A	0						c.2680dup	0
			c.1984dup	0						c.6479+4A>G	0
			c.3814-2A>G	0						c.393del	0
			c.6694G>T	0						c.2657del	0
			c.1766G>C	0						c.1819G>T	0
			c.1454del	0						c.4429C>T	0
			c.6006-1G>A	0						c.505A>T	0
			c.3329-17T>G	1.32559e-06						c.443-5T>C	0
			c.1027_1028del	0						c.4859_4864delinsTCCT	0
			c.5100T>G	0						c.4924_4927del	2.65083e-06
			c.550_551delinsCG	0						c.2297dup	0
			c.4706del	0						c.3813+1G>A	0
			c.4846_4847insT	0						c.4981del	0
			c.2977_2984del	0						c.4510_4535del	0
			c.1211C>A	0						c.5177C>A	4.39539e-05
			c.2731_2732del	0						c.2870A>G	4.39539e-05
			c.2879del	0						c.2878G>A	6.26178e-06
			c.92G>A	0						c.5460+1G>C	5.96164e-06
			c.67-1G>C	0						c.423T>A	7.34491e-06
			c.6326T>C	0						c.2603del	4.21112e-06
			c.3050+1G>A	0						c.1100-6T>A	5.96689e-06
			c.4036_4037dup	0						c.123G>A	5.96437e-06
			c.6148-698_6670delinsTGTGCACCTCCCTAG	0						c.1211C>G	5.96343e-06
			c.1706A>G	0						c.262G>A	5.27817e-06
			c.428del	0						c.716G>A	5.96154e-06
			c.5836-2A>C	0						c.4044dup	7.85754e-06
			c.5302_5303del	0						c.3522+1G>T	4.06608e-06
			c.5214T>G	0						c.4506C>A	8.34821e-06
			c.4849-1G>C	0						c.5315G>A	5.96332e-06
			c.5317_5318insA	0						c.4854G>A	4.06679e-06
			c.4539+1G>C	0						c.2654-8T>G	1.05529e-05
			c.5584+5G>A	0						c.656G>C	5.96594e-05
			c.346_347del	0						c.2906A>G	1.42541e-05
			c.2692G>T	0						c.4880del	1.2067e-05
			c.3846del	0						c.3330C>A	1.61398e-05
			c.4711del	0						c.4195G>T	1.58293e-05
			c.6545_6548dup	0						c.5235C>G	1.7906e-05
			c.6822A>C	0						c.2337C>T	3.14229e-05
			c.6300del	0						c.5560G>T	3.67815e-05
			c.5282C>G	0						c.3260A>G	4.3971e-05
			c.4804del	0						c.2194_2202del	4.39482e-05
			c.2680dup	0						c.1715G>A	5.75193e-05
			c.6479+4A>G	0						c.3523-2A>G	6.22675e-05
			c.393del	0						c.4469G>A	8.80662e-05
			c.2657del	0						c.5395A>G	0
			c.1819G>T	0						c.4670A>G	5.96699e-06
			c.4429C>T	0						c.65del	2.03292e-06
			c.505A>T	0						c.256_257del	5.96794e-06
			c.443-5T>C	0						c.331_332del	5.96143e-06
			c.4859_4864delinsTCCT	0						c.365_366insCA	5.96154e-06
			c.4924_4927del	2.65083e-06						c.353_371dup	5.96143e-06
			c.2297dup	0						c.488_491del	5.96227e-06
			c.3813+1G>A	0						c.838_839del	1.32542e-06
			c.4981del	0						c.1419del	1.32542e-06
			c.4510_4535del	0						c.1640del	5.96447e-06
			c.4556C>T	9.20391e-05						c.1696del	1.32542e-06
			c.5177C>A	4.39539e-05						c.1830T>A	5.98004e-06
			c.2870A>G	4.39539e-05						c.1922dup	5.27587e-06
			c.2878G>A	6.26178e-06						c.2891del	1.32559e-06
			c.5460+1G>C	5.96164e-06						c.2765del	1.42337e-05
			c.423T>A	7.34491e-06						c.2768G>A	1.12764e-05
			c.2603del	4.21112e-06						c.2814_2820del	9.29953e-06
			c.1100-6T>A	5.96689e-06						c.2825_2826del	9.29953e-06
			c.123G>A	5.96437e-06						c.2864del	5.96752e-06
			c.1211C>G	5.96343e-06						c.2905C>T	1.1238e-05
			c.262G>A	5.27817e-06						c.2939A>G	1.43658e-05
			c.716G>A	5.96154e-06						c.3403C>T	4.40567e-05
			c.4044dup	7.85754e-06						c.3501del	4.21061e-06
			c.3522+1G>T	4.06608e-06						c.3665_3666del	2.03339e-06
			c.4506C>A	8.34821e-06						c.3681dup	1.32559e-06
			c.5315G>A	5.96332e-06						c.4033_4034dup	1.32542e-06
			c.4854G>A	4.06679e-06						c.4139del	8.29117e-09
			c.2654-8T>G	1.05529e-05						c.4309A>T	7.85393e-06
			c.3076T>C	5.21013e-05						c.4383_4396del	2.03551e-06
			c.656G>C	5.96594e-05						c.4442dup	5.16123e-08
			c.2906A>G	1.42541e-05						c.4614T>A	5.96196e-06
			c.4880del	1.2067e-05						c.4637T>A	6.02927e-06
			c.3330C>A	1.61398e-05						c.4715_4718dup	4.06561e-06
			c.4195G>T	1.58293e-05						c.4720del	1.3255e-06
			c.5235C>G	1.7906e-05						c.4731_4732del	1.32542e-06
			c.2337C>T	3.14229e-05						c.4996G>T	1.19252e-05
			c.5560G>T	3.67815e-05						c.5169del	4.46731e-06
			c.3260A>G	4.3971e-05						c.5778_5779del	1.77981e-08
			c.2194_2202del	4.39482e-05						c.6108T>A	2.65083e-06
			c.1715G>A	5.75193e-05						c.6313del	5.96857e-06
			c.3523-2A>G	6.22675e-05						c.6606_6613del	1.57079e-05
			c.4469G>A	8.80662e-05						c.6639_6669dup	5.96374e-06
			c.5395A>G	0						c.6787C>T	8.79192e-05
			c.4670A>G	5.96699e-06						c.6805C>T	1.32599e-05
			c.65del	2.03292e-06						c.67-1G>A	1.32776e-06
			c.256_257del	5.96794e-06						c.2161-1G>A	1.49716e-06
			c.331_332del	5.96143e-06						c.4540-1G>C	1.77981e-08
			c.365_366insCA	5.96154e-06						c.4668-1G>T	4.39482e-05
			c.353_371dup	5.96143e-06						c.6817-1G>A	5.98712e-06
			c.488_491del	5.96227e-06						c.67-2A>G	5.98881e-06
			c.838_839del	1.32542e-06						c.769-2A>G	1.32576e-06
			c.1419del	1.32542e-06						c.859-2A>G	4.22516e-06
			c.1640del	5.96447e-06						c.2383-2A>G	6.01046e-06
			c.1696del	1.32542e-06						c.3329-2A>T	1.19289e-05
			c.1830T>A	5.98004e-06						c.3863-2A>G	1.32741e-06
			c.1922dup	5.27587e-06						c.5313-2A>G	5.96311e-06
			c.2891del	1.32559e-06						c.6148-2A>G	5.96248e-06
			c.2765del	1.42337e-05						c.442+1G>A	5.27415e-06
			c.2768G>A	1.12764e-05						c.2587+1G>A	5.27817e-06
			c.2814_2820del	9.29953e-06						c.2653+1G>T	1.19283e-05
			c.2825_2826del	9.29953e-06						c.4634+1G>A	2.48689e-08
			c.2864del	5.96752e-06						c.5460+1G>T	7.85754e-06
			c.2905C>T	1.1238e-05						c.5584+1G>A	5.97319e-06
			c.2939A>G	1.43658e-05						c.5835+1G>T	2.03281e-06
			c.3403C>T	4.40567e-05						c.1554+2T>C	6.02006e-06
			c.3501del	4.21061e-06						c.2653+2T>C	5.96573e-06
			c.3665_3666del	2.03339e-06						absent from BAP data
			c.3681dup	1.32559e-06
			c.4033_4034dup	1.32542e-06
			c.4139del	8.29117e-09
			c.4309A>T	7.85393e-06
			c.4383_4396del	2.03551e-06
			c.4442dup	5.16123e-08
			c.4614T>A	5.96196e-06
			c.4637T>A	6.02927e-06
			c.4715_4718dup	4.06561e-06
			c.4720del	1.3255e-06
			c.4731_4732del	1.32542e-06
			c.4996G>T	1.19252e-05
			c.5169del	4.46731e-06
			c.5778_5779del	1.77981e-08
			c.6108T>A	2.65083e-06
			c.6313del	5.96857e-06
			c.6606_6613del	1.57079e-05
			c.6639_6669dup	5.96374e-06
			c.6787C>T	8.79192e-05
			c.6805C>T	1.32599e-05
			c.67-1G>A	1.32776e-06
			c.2161-1G>A	1.49716e-06
			c.4540-1G>C	1.77981e-08
			c.4668-1G>T	4.39482e-05
			c.6817-1G>A	5.98712e-06
			c.67-2A>G	5.98881e-06
			c.769-2A>G	1.32576e-06
			c.859-2A>G	4.22516e-06
			c.2383-2A>G	6.01046e-06
			c.3329-2A>T	1.19289e-05
			c.3863-2A>G	1.32741e-06
			c.5313-2A>G	5.96311e-06
			c.6148-2A>G	5.96248e-06
			c.442+1G>A	5.27415e-06
			c.2587+1G>A	5.27817e-06
			c.2653+1G>T	1.19283e-05
			c.4634+1G>A	2.48689e-08
			c.5460+1G>T	7.85754e-06
			c.5584+1G>A	5.97319e-06
			c.5835+1G>T	2.03281e-06
			c.1554+2T>C	6.02006e-06
			c.2653+2T>C	5.96573e-06
			absent from BAP data

### Sheet: Corr sum AFs - BAP
Overestimate	Sum AF	Sum AF corrections	Corrections frequent complex alleles
Severe including moderate/severe	0.00418291	0.00418291	Not applicable
Moderate including mild/moderate	0.00398156	0.00398156	Not applicable
Mild including c.1610G>A & c.4685T>C, total	0.0789206	0.0694255
Mild, incomplete penetrance	0.0504147	0.0486938	AF c.5603A>T minus AF c.5461-10T>C, minus 10% AF c.2588G>C (Maugeri, et al. 1999, Am J Hum Genet), minus 25% AF c.769-784C>T (Genome of The Netherlands)
Mild, complete penetrance	0.0285059	0.0207318	Total AF mild alleles minus total AF mild alleles with incomplete penetrance, minus 75% AF c.769-784C>T (25% complex with c.5603A>T; it likely is benign without c.5603A>T), minus 90% AF c.2588G>C (10% complex with c.5603A>T; it likely is benign without c.5603A>T), minus 85% AF c.1622T>C (85% complex with c.3113C>T; the combination forms a severe allele)
Underestimate	Sum AF	Sum AF corrections	Corrections frequent complex alleles
Severe	0.00393798	0.00393798	Not applicable
Moderate including moderate/severe	0.00291965	0.00291965	Not applicable
Mild including mild/moderate	0.0773162	0.0678212
Mild, incomplete penetrance	0.0504147	0.0486938	Total AF mild alleles minus total AF mild alleles with incomplete penetrance, minus 75% AF c.769-784C>T (25% complex with c.5603A>T; it likely is benign without c.5603A>T), minus 90% AF c.2588G>C (10% complex with c.5603A>T; it likely is benign without c.5603A>T), minus AF c.1622T>C (complex with c.3113C>T; a severe allele)
Mild, complete penetrance	0.0269015	0.0191274	Total AF mild alleles minus total AF mild alleles with incomplete penetrance, minus 75% AF c.769-784C>T (25% complex with c.5603A>T; it likely is benign without c.5603A>T), minus 90% AF c.2588G>C (10% complex with c.5603A>T; it likely is benign without c.5603A>T), minus 85% AF c.1622T>C (85% complex with c.3113C>T; the combination forms a severe allele)

### Sheet: Sum AFs - African
Total SUM AF		0.0281379		0.00545523		0.00373282		0.056197			0.00409323		0.0033656		0.0576859			0.000184615		0.0072836
	Benign		Severe including moderate/severe		Moderate including mild/moderate		Mild including c.1610G>A & c.4685T>C			Severe		Moderate including moderate/severe		Mild including mild/moderate			VUS		Unknown			VUS	overestimate	underestimate
	c.2919-383C>T	0	c.5461-10T>C	0.00016063	c.4139C>T	0	c.5882G>A	0.000400481		c.5461-10T>C	0.00016063	c.4139C>T	0	c.5882G>A	0.000400481		c.3420C>G	0	c.3758C>T	0		Mild	0.000154126	0.000159757
	c.2875A>T	8.01282e-05	c.4539+2064C>T	0	c.5714+5G>A	0.000120269	c.2588G>C	0.00120192		c.4539+2064C>T	0	c.5714+5G>A	0.000120269	c.2588G>C	0.00120192		c.5645T>C	0	c.5584+14G>A	0		Moderate	1.23869e-05	1.12167e-05
	c.6148-489C>T	0.00137646	c.3050+370C>T	0	c.3386G>T	0	c.6089G>A	0.000120183		c.3050+370C>T	0	c.3386G>T	0	c.6089G>A	0.000120183		c.4748T>C	0	c.6647C>T	0		Severe	1.81024e-05	1.36418e-05
	c.140C>T	0.000801667	c.768G>T	0	c.6079C>T	0.00032041	c.6320G>A	0.0207949		c.768G>T	0	c.6079C>T	0.00032041	c.6320G>A	0.0207949		c.5644A>G	0	c.4774-27T>C	0
	c.2473G>A	0.000160231	c.1804C>T	0	c.2894A>G	0.000123047	c.3113C>T	0.000120202		c.1804C>T	0	c.2894A>G	0.000123047	c.3113C>T	0.000120202		c.160+5G>A	0	c.6113G>A	0		Unknown	overestimate	underestimate
	c.1792G>A	4.01123e-05	c.634C>T	4.0093e-05	c.3322C>T	0.000160218	c.859-9T>C	0		c.634C>T	4.0093e-05	c.3322C>T	0.000160218	c.3292C>T	0		c.740A>T	0	c.5881G>A	4.00609e-05		Mild	0.00403829	0.00417973
	c.2743+12A>C	0	c.5917del	0	c.5196+1137G>A	0.000114863	c.2966T>C	0.00300384		c.5917del	0	c.5196+1137G>A	0.000114863	c.859-9T>C	0		c.871C>G	0	c.6730-10_6730-2del	0		Moderate	0.00032455	0.000293464
	c.2692G>A	8.01346e-05	c.3259G>A	0	c.4577C>T	4.00481e-05	c.5603A>T	0.0102638		c.3259G>A	0	c.4577C>T	4.00481e-05	c.2966T>C	0.00300384		c.2261T>C	0	c.1555-2428_2161-101delins2160+7_2160+230invATGAATGins	0		Severe	0.000474305	0.00035691
	c.3830C>T	4.00513e-05	c.454C>T	0	c.161G>A	4.00577e-05	c.769-784C>T	0.00149117		c.454C>T	0	c.161G>A	4.00577e-05	c.5603A>T	0.0102638		c.6415C>T	0	c.6419T>G	0
	c.1267C>T	0	c.3210_3211dup	0	c.5318C>T	0	c.2971G>C	0.00733056		c.3210_3211dup	0	c.5318C>T	0	c.3323G>A	0		c.179C>G	0	c.5231G>A	0		Total	overestimate	underestimate
	c.5307G>C	0.002128	c.4234C>T	0	c.4457C>T	0	c.6119G>A	0.000760974		c.4234C>T	0	c.4457C>T	0	c.4222T>C	0		c.3323G>T	0	c.4774-9G>A	0		Mild	0.0506388	0.0522747
	c.4129-17C>T	0.00233588	c.4537dup	0	c.2300T>A	0	c.5077G>A	0.00213882		c.4537dup	0	c.2300T>A	0	c.2915C>A	0		c.768G>C	0	c.94C>A	0		Moderate	0.00406975	0.00367028
	c.4342G>A	0.002683	c.2041C>T	0	c.6563T>C	0	c.71G>A	8.04311e-05		c.2041C>T	0	c.6563T>C	0	c.5381C>A	0		c.6698A>T	0	c.4622T>C	0		Severe	0.00594764	0.00446378
	c.1938-822_1938-808del	0	c.4539+2001G>A	0	c.1819G>A	0.000120231	c.1531C>T	0		c.4539+2001G>A	0	c.1819G>A	0.000120231	c.3261A>C	0		c.2864A>G	0	c.5171G>T	0
	c.2877C>T	4.00545e-05	c.4918C>T	0	c.101_106del	0	c.4519G>A	5.20237e-05		c.4918C>T	0	c.101_106del	0	c.2401G>A	0		c.6722T>C	0	c.67-16T>A	0
	c.1653G>A	0.00833267	c.5018+2T>C	0	c.3292C>T	0	c.2791G>A	0.00436979		c.5018+2T>C	0	c.6179T>G	0	c.769-784C>T	0.00149117		c.5318C>A	0	c.6730-9_6765dup	0
	c.1938-605C>T	0	c.5196+1G>A	0	c.6179T>G	0	c.926C>G	0.00160269		c.5196+1G>A	0	c.52C>T	0	c.4195G>A	8.0141e-05		c.1523G>C	0	c.4687G>A	0
	c.2690C>T	0.000240385	c.6088C>T	0	c.52C>T	0	c.4610C>T	4.00481e-05		c.6088C>T	0	c.5044_5058del	0	c.2023G>A	0		c.4318T>G	0	c.293A>G	0
	c.466A>G	0.000160256	c.4919G>A	0	c.5044_5058del	0	c.6283-78G>T	0		c.4919G>A	0	c.2461T>A	0	c.3385C>T	0		c.2552G>A	0	c.1822T>C	0
	c.5693G>A	0.000440952	c.4793C>A	0	c.2461T>A	0	c.5692C>T	0		c.4793C>A	0	c.214G>A	0	c.3287C>T	0		c.5088C>G	0	c.4576A>G	0
	c.4297G>A	0.000640718	c.5929G>A	0	c.214G>A	0	c.6721C>G	0		c.5929G>A	0	c.1648G>A	0	c.5882G>C	0		c.6221G>T	0	c.1719G>A	0
	c.1928T>G	0.000641026	c.4462T>C	0	c.3323G>A	0	c.872C>T	0		c.4462T>C	0	c.5646G>A	0	c.6718A>G	4.00577e-05		c.1556G>A	0	c.4539+2066C>G	0
	c.2588-12C>G	0.000321027	c.1622T>C	0	c.4222T>C	0	c.5056G>A	0.0016218		c.1622T>C	0	c.4594G>A	4.00449e-05	c.5087G>A	0		c.2249T>C	0	c.5308T>G	0
	c.2701A>G	0.000440776	c.6449G>A	0	c.2915C>A	0	c.4685T>C	0.000160231		c.6449G>A	0	c.5413A>G	0	c.1933G>A	0		c.3777C>G	0	c.4676G>A	0
	c.455G>A	0.000962078	c.6658C>T	0	c.1648G>A	0	c.1610G>A	8.01282e-05		c.6658C>T	0	c.4539+2028C>T	0	c.2971G>C	0.00733056		c.4855T>C	0	c.1895T>A	0
	c.6148G>C	0.000521042	c.6729+5_6729+19del	0	c.5646G>A	0	c.4253+43G>A	0.000562972		c.6729+5_6729+19del	0	c.1609C>T	0.000123031	c.5761G>A	0		c.2243G>A	0	c.970T>C	0
	c.1654G>A	0.0010415	c.3056C>T	0	c.4594G>A	4.00449e-05				c.3056C>T	0	c.731T>C	0	c.983A>T	0		c.4504T>G	0	c.4313C>G	0
	c.5908C>T	0.00152979	c.5819T>C	4.00577e-05	c.5381C>A	0				c.5819T>C	4.00577e-05	c.6317G>A	0	c.5327C>T	0		c.4070C>A	0	c.4793C>G	0
	c.768+538C>G	0.00149151	c.3364G>A	4.00641e-05	c.5413A>G	0				c.3364G>A	4.00641e-05	c.428C>T	0	c.179C>T	6.15385e-05		c.3194G>T	0	c.5095del	0
	c.4539+1321A>G	0.00160846	c.2424C>G	0	c.3261A>C	0				c.2424C>G	0	c.5549T>C	0	c.4328G>A	0		c.1659C>G	0	c.4727T>G	0
			c.6229C>T	0	c.4539+2028C>T	0				c.6229C>T	0	c.160T>G	0	c.32T>C	0		c.5459G>C	0	c.3086A>C	0
			c.4253+4C>T	0	c.1609C>T	0.000123031				c.4253+4C>T	0	c.6410G>A	0	c.6389T>A	0		c.1244A>G	0	c.1790C>T	0
			c.1561del	0	c.2401G>A	0				c.1561del	0	c.5380G>C	0	c.4249_4251del	0		c.2923_2924insAACACAGGTCCA	0	c.2869C>A	0
			c.1957C>T	0	c.4195G>A	8.0141e-05				c.1957C>T	0	c.2453G>A	0	c.6098T>G	0		c.6339C>G	0	c.1497G>C	0
			c.4254-15_4261del	0	c.2023G>A	0				c.4254-15_4261del	0	c.1892G>T	0	c.5196+1137G>T	0		c.5819T>A	0	c.3280C>A	0
			c.2888del	0	c.3385C>T	0				c.2888del	0	c.5113C>T	0	c.4319T>C	0		c.2868C>A	0	c.5531_5557dup	0
			c.1937+1G>A	0.000114811	c.3287C>T	0				c.1937+1G>A	0.000114811	c.91T>C	0	c.6319C>T	4.00641e-05		c.5951T>G	0	c.2798A>T	0
			c.6445C>T	6.15157e-05	c.5882G>C	0				c.6445C>T	6.15157e-05	c.3383A>G	0	c.6190G>A	0		c.858+8G>T	0	c.4454C>T	0
			c.1222C>T	0	c.6317G>A	0				c.1222C>T	0	c.1805G>A	4.00962e-05	c.5537T>C	0		c.5777A>C	0	c.67-1del	0
			c.6118C>T	0	c.428C>T	0				c.6118C>T	0	c.6316C>T	0.000761279	c.203C>T	4.00481e-05		c.2876C>T	0	c.443-1218_768+1440del	0
			c.1822T>A	0	c.6718A>G	4.00577e-05				c.1822T>A	0	c.53G>C	0	c.6289C>T	0		c.4316G>T	0	c.4129-3C>A	0
			c.247_250dup	0	c.5087G>A	0				c.247_250dup	0	c.1924T>A	0	c.164A>G	0		c.4842C>G	0	c.3377T>A	0
			c.286A>G	0	c.1933G>A	0				c.286A>G	0	c.4926C>G	0	c.6107A>G	0		c.4875T>A	0	c.3377T>G	0
			c.1760+2T>G	0	c.5549T>C	0				c.1760+2T>G	0	c.3482G>A	0	c.686T>C	0		c.5243G>A	0	c.1034A>C	0
			c.3050+5G>A	6.15157e-05	c.6410G>A	0				c.3050+5G>A	6.15157e-05	c.3476T>C	0	c.223T>G	0		c.6317G>C	0	c.5584G>A	0
			c.1906C>T	0	c.5380G>C	0				c.1906C>T	0	c.3279C>A	0	c.6119G>A	0.000760974		c.1798G>T	0	c.3806T>C	0
			c.6112C>T	6.15157e-05	c.2453G>A	0				c.6112C>T	6.15157e-05	c.160+5G>C	0	c.2947A>G	0		c.4532C>A	0	c.6005+658_6147+757delinsTTTAACAGTGTT	0
			c.3898C>T	0	c.5761G>A	0				c.3898C>T	0	c.1022A>G	0	c.5578C>T	0		c.5138A>G	0	c.3736C>G	0
			c.4253+5G>A	0	c.983A>T	0				c.4253+5G>A	0	c.4163T>C	0	c.4739T>C	0		c.3035_3037del	0	c.3350C>T	0
			c.194G>A	0	c.1892G>T	0				c.194G>A	0	c.203C>G	0	c.1760G>A	0		c.3197T>G	0	c.6097C>T	0
			c.885del	0	c.5113C>T	0				c.885del	0	c.298T>C	0	c.4217A>G	0		c.1832T>C	0	c.2608C>T	0
			c.1015T>G	0	c.91T>C	0				c.1015T>G	0	c.6077T>C	0	c.4463G>A	0		c.559C>T	0	c.1642T>C	0
			c.5196+1056A>G	0	c.5327C>T	0				c.5196+1056A>G	0	c.1807T>C	0	c.3212C>T	0		c.1510A>C	0	c.5486T>C	0
			c.4363T>C	0	c.3383A>G	0				c.4363T>C	0	c.1289C>A	0	c.4225A>G	0		c.5516T>C	0	c.1240-8G>A	0
			c.1317G>A	0	c.1805G>A	4.00962e-05				c.1317G>A	0	c.6095A>G	0	c.70C>T	0.000120569		c.5242G>A	0	c.1364T>A	0
			c.1025_1038del	0	c.179C>T	6.15385e-05				c.1025_1038del	0	c.6306C>A	0	c.5077G>A	0.00213882		c.3655G>C	0	c.1364T>C	0
			c.1988G>A	0	c.6316C>T	0.000761279				c.1988G>A	0	c.3064G>A	0	c.6419T>A	0		c.1538T>C	0.000184615	c.1494C>A	0
			c.2570T>C	0	c.4328G>A	0				c.2570T>C	0	c.1301T>G	0	c.71G>A	8.04311e-05		c.5572T>A	0	c.4558G>A	0
			c.735T>G	0	c.32T>C	0				c.735T>G	0	c.4873C>T	0	c.1531C>T	0		c.1037A>C	0	c.3522+6T>C	0
			c.1253T>C	0	c.6389T>A	0				c.1253T>C	0	c.5285C>A	0	c.1034A>G	0				c.2974A>C	0
			c.571-1G>T	0	c.4249_4251del	0				c.571-1G>T	0	c.2437G>A	0	c.1293G>C	0				c.1912C>T	0
			c.6386+2C>G	0	c.6098T>G	0				c.6386+2C>G	0	c.719T>G	0	c.4070C>T	0				c.3241A>G	0
			c.5312+1G>A	0	c.53G>C	0				c.5312+1G>A	0	c.283T>C	0	c.2537A>T	0				c.6125T>G	0
			c.2564G>A	0	c.5196+1137G>T	0				c.2564G>A	0	c.1019A>G	0	c.3413T>A	0				c.5313-10T>C	0
			c.6545_6580del	0	c.4319T>C	0				c.6545_6580del	0	c.3642_3644del	0	c.3352C>T	0				c.4519G>T	0
			c.1714C>T	0	c.6319C>T	4.00641e-05				c.1714C>T	0	c.67-2023T>G	0	c.6209C>G	0				c.1748A>T	0
			c.4539+1G>T	0	c.6190G>A	0				c.4539+1G>T	0	c.6746C>A	0	c.4519G>A	5.20237e-05				c.4889T>C	0
			c.731T>C	0	c.5537T>C	0				c.1086T>A	0	c.388C>A	0	c.3055A>G	0				c.1891G>A	0
			c.1086T>A	0	c.203C>T	4.00481e-05				c.4773+1G>T	0	c.5137_5138delinsAG	0	c.4102C>T	0				c.5167T>C	0
			c.4773+1G>T	0	c.3482G>A	0				c.4253+5G>T	0	c.3190G>C	0	c.2609C>T	0				c.4880_4903dup	0
			c.4253+5G>T	0	c.6289C>T	0				c.1A>G	0	c.5822A>C	0	c.5311G>A	0				c.2963T>C	0
			c.1A>G	0	c.3476T>C	0				c.45G>A	0	c.5324T>A	0	c.869G>A	0				c.1566G>A	0
			c.45G>A	0	c.3279C>A	0				c.658C>T	6.15385e-05	c.2743G>A	0	c.3304G>T	0				c.224G>A	0
			c.658C>T	6.15385e-05	c.164A>G	0				c.286A>C	0	c.6389T>C	0	c.2791G>A	0.00436979				c.6328T>C	0
			c.286A>C	0	c.6107A>G	0				c.5898+1G>A	0	c.2265C>G	0	c.183G>C	0				c.5333T>A	0
			c.5898+1G>A	0	c.686T>C	0				c.699_768+341del	0	c.6191C>T	0	c.4762A>T	0				c.3017G>A	0
			c.699_768+341del	0	c.160+5G>C	0				c.3988G>T	0	c.3862G>A	0	c.3262C>A	0				c.3017G>T	0
			c.3988G>T	0	c.223T>G	0				c.2005_2006del	0	c.6305A>C	0	c.1018T>C	0				c.1646C>A	0
			c.2005_2006del	0	c.1022A>G	0				c.1761-2A>G	0	c.3522+5del	0	c.184C>G	0				c.3071T>A	0
			c.1761-2A>G	0	c.2947A>G	0				c.6221G>T	0	c.2895T>G	0	c.6050G>A	0				c.2782G>T	0
			c.6221G>T	0	c.5578C>T	0				c.982G>T	0	c.5584G>T	0	c.3377T>C	0				c.182T>C	0
			c.982G>T	0	c.4739T>C	0				c.4537del	0	c.187T>C	0	c.66G>A	0				c.571-2_575del	0
			c.160T>G	0	c.4163T>C	0				c.4538A>G	0	c.5384T>C	0	c.6098T>C	0				c.688T>G	0
			c.4537del	0	c.203C>G	0				c.4773+3A>G	0	c.5170T>C	0	c.3311T>C	0				c.2860T>G	0
			c.4538A>G	0	c.1760G>A	0				c.6282+1G>C	0	c.3634G>T	0	c.3295T>C	0				c.6110C>A	0
			c.4773+3A>G	0	c.4217A>G	0				c.1958G>A	0.000161708	c.167T>G	0	c.1903C>A	0				c.6207C>T	0
			c.6282+1G>C	0	c.4463G>A	0				c.4540-2A>G	0	c.6394G>A	0	c.286A>T	0				c.5367C>G	0
			c.1958G>A	0.000161708	c.3212C>T	0				c.4773+1G>A	0	c.5196+1216C>A	0	c.2385C>G	0				c.4553G>A	0
			c.4540-2A>G	0	c.6077T>C	0				c.4326C>A	4.00449e-05	c.4979C>T	0	c.2069G>T	0				c.5288T>C	0
			c.4773+1G>A	0	c.1807T>C	0				c.4352+1G>A	6.15157e-05	c.4254C>A	0	c.1229T>C	0				c.3051-16T>A	0
			c.4326C>A	4.00449e-05	c.4225A>G	0				c.5161_5162del	0	c.3701C>T	0	c.6320G>C	0				c.3051-35_3051-17del	0
			c.4352+1G>A	6.15157e-05	c.6095A>G	0				c.666_678del	6.15309e-05	c.3462C>T	0	c.6083C>T	0				c.6086G>T	0
			c.5161_5162del	0	c.70C>T	0.000120569				c.2099G>A	0	c.839T>G	0	c.5512C>A	0				c.5899-3_5899-2del	0
			c.666_678del	6.15309e-05	c.6419T>A	0				c.5935del	0	c.2900C>T	0	c.1906C>A	0				c.2960T>G	0
			c.2099G>A	0	c.3064G>A	0				c.6286G>A	6.16675e-05	c.5451G>T	0	c.4661A>G	0				c.4468T>C	0
			c.5935del	0	c.1034A>G	0				c.859-506G>C	0	c.6454G>T	0	c.5527C>T	6.15385e-05				c.2273C>T	0
			c.6286G>A	6.16675e-05	c.4873C>T	0				c.108del	0	c.1924T>C	0	c.1007C>G	0				c.611C>A	0
			c.859-506G>C	0	c.1293G>C	0				c.6479+1G>A	0	c.2382G>C	0	c.1749G>C	0.000307579				c.215G>T	0
			c.108del	0	c.4070C>T	0				c.3862+1G>A	0	c.2282C>T	0	c.1726G>C	0				c.770T>G	0
			c.6479+1G>A	0	c.2537A>T	0				c.1903C>T	0	c.6478A>G	0	c.2827C>T	0				c.1938-621G>A	0
			c.3862+1G>A	0	c.5285C>A	0				c.5914G>A	0	c.5512C>T	0	c.1519G>T	0				c.6176G>C	0
			c.1903C>T	0	c.3413T>A	0				c.2285C>A	0	c.4289T>C	0	c.4347G>T	6.15157e-05				c.3308T>C	0
			c.5914G>A	0	c.3352C>T	0				c.1529T>G	0	c.4571A>G	0	c.2804T>C	0				c.760T>C	0
			c.2285C>A	0	c.6209C>G	0				c.2919-?_3328+?del	0	c.4773+5G>A	0	c.3413T>C	0.000114943				c.1043T>G	0
			c.1924T>A	0	c.3055A>G	0				c.2408del	0	c.5335T>C	0	c.6391G>A	0				c.5172G>T	0
			c.1529T>G	0	c.4102C>T	0				c.6329G>A	0	c.3610G>A	0	c.4463G>T	0				c.4594G>T	0
			c.2919-?_3328+?del	0	c.2609C>T	0				c.319C>T	0	c.2T>C	0	c.4978C>T	0				c.6515A>G	0
			c.2408del	0	c.5311G>A	0				c.2617T>C	6.15157e-05	c.6148-84A>T	0	c.3106G>A	0				c.6703T>C	0
			c.6329G>A	0	c.869G>A	0				c.868C>T	0.000123244	c.3862+3A>G	0	c.926C>G	0.00160269				c.1922G>C	0
			c.319C>T	0	c.3304G>T	0				c.571-2A>T	0	c.859-546G>A	0	c.4610C>T	4.00481e-05				c.3205A>C	0
			c.2617T>C	6.15157e-05	c.183G>C	0				c.5186T>C	6.71682e-05	c.6386+3A>G	0	c.2813T>C	0.00052075				c.3329G>T	0
			c.868C>T	0.000123244	c.719T>G	0				c.6229C>G	6.15233e-05	c.2382+5G>C	0	c.1009T>C	0				c.4873C>G	0
			c.4926C>G	0	c.4762A>T	0				c.3874C>T	0	c.161-23T>G	0	c.3299T>A	0				c.3347C>T	0
			c.571-2A>T	0	c.3262C>A	0				c.3289A>T	0	c.4849G>A	0	c.3389T>C	0				c.911T>G	0
			c.5186T>C	6.71682e-05	c.1018T>C	0				c.6386+1G>A	0	c.4539+2065C>G	0	c.1232T>C	0				c.5621T>C	0
			c.6229C>G	6.15233e-05	c.184C>G	0				c.1995C>A	0	c.5898+5G>A	0	c.1667T>G	0				c.1100-9T>C	0
			c.3874C>T	0	c.6050G>A	0				c.858+2T>A	0	c.4556C>T	0.000600721	c.1204C>G	0				c.302+3A>G	0
			c.3289A>T	0	c.3377T>C	0				c.3335C>A	0	c.3076T>C	0.000761279	c.5377G>A	0				c.4964C>T	0
			c.6386+1G>A	0	c.66G>A	0				c.3470T>G	0			c.1372C>T	0				c.2237T>A	0
			c.1995C>A	0	c.6098T>C	0				c.4437G>A	0			c.5753A>T	0				c.3607G>T	0
			c.858+2T>A	0	c.283T>C	0				c.2160+1G>T	0			c.2531T>G	0				c.161-23T>A	0
			c.3335C>A	0	c.1019A>G	0				c.1006del	0			c.5656G>A	0				c.4254-197_4672delinsGCTTTTT	0
			c.3470T>G	0	c.3642_3644del	0				c.53G>A	0			c.3071T>C	0				c.4307A>T	0
			c.4437G>A	0	c.67-2023T>G	0				c.6238_6239del	0			c.1783G>A	0				c.6226A>G	0
			c.2160+1G>T	0	c.3311T>C	0				c.5018+5G>A	0			c.710T>C	0				c.2887G>C	0
			c.1006del	0	c.3295T>C	0				c.2345G>A	0			c.2929A>C	0				c.3291A>T	0
			c.53G>A	0	c.1903C>A	0				c.(2918+1_2919-1)_(3328+1_3329-1)del	0			c.6287A>T	0				c.4231G>A	0
			c.6238_6239del	0	c.286A>T	0				c.5196+2T>C	0			c.6173T>G	0				c.2627A>C	0
			c.5018+5G>A	0	c.2385C>G	0				c.1819G>C	0			c.2092T>C	0				c.5216C>A	0
			c.2345G>A	0	c.2069G>T	0				c.564del	0			c.42C>A	0				c.3243G>T	0
			c.(2918+1_2919-1)_(3328+1_3329-1)del	0	c.1229T>C	0				c.6181_6184del	0			c.3089T>A	0				c.2888G>T	0
			c.5196+2T>C	0	c.6320G>C	0				c.4069G>A	0			c.2390T>C	0				c.5939C>T	0
			c.1819G>C	0	c.6083C>T	0				c.122G>A	0			c.3398T>C	0				c.1800T>G	0
			c.564del	0	c.5512C>A	0				c.3871C>T	0			c.6284A>T	0				c.6283-3C>A	0
			c.6181_6184del	0	c.1906C>A	0				c.6816+1G>A	0			c.6437G>A	0				c.6283-3C>G	0
			c.4069G>A	0	c.4661A>G	0				c.5065T>C	0			c.6220G>A	0				c.4446C>A	0
			c.122G>A	0	c.5137_5138delinsAG	0				c.5512C>G	0			c.5332A>G	0				c.3194G>A	0
			c.3871C>T	0	c.3190G>C	0				c.6342G>A	4.00609e-05			c.2522A>C	0				c.2384G>T	0
			c.6816+1G>A	0	c.5527C>T	6.15385e-05				c.2568C>A	0			c.1554G>A	0				c.2384G>A	0
			c.5065T>C	0	c.1007C>G	0				c.2912C>A	0			c.746A>G	0				c.2918+775_3328+640del	0
			c.5512C>G	0	c.1749G>C	0.000307579				c.4555del	0			c.3277G>A	0				c.230T>A	0
			c.6342G>A	4.00609e-05	c.1726G>C	0				c.834del	0			c.3703A>G	0				c.5584_6821del	0
			c.2568C>A	0	c.2827C>T	0				c.4720G>T	0			c.1757A>G	0				c.(6729+1_6730-1)_(*1_?)del	0
			c.2912C>A	0	c.2743G>A	0				c.700C>T	0			c.6215G>A	0				c.3352C>G	0
			c.4555del	0	c.1519G>T	0				c.5460+1G>A	0			c.6709A>C	0				c.(?_*1)_(6817-1_6818+1)del	0
			c.834del	0	c.4347G>T	6.15157e-05				c.161-1G>A	0			c.6283-78G>T	0				c.874A>C	0
			c.4720G>T	0	c.2804T>C	0				c.2933G>A	0			c.178G>A	0				c.1778C>T	0
			c.700C>T	0	c.3413T>C	0.000114943				c.6166A>T	0			c.2972G>T	0				c.3089T>G	0
			c.5460+1G>A	0	c.6391G>A	0				c.6479+1G>C	0			c.463G>A	0				c.5915G>A	0
			c.298T>C	0	c.4463G>T	0				c.5762_5763dup	0			c.1982T>G	0				c.2908A>G	0
			c.161-1G>A	0	c.4978C>T	0				c.2161-8G>A	0			c.1868A>G	0				c.4508C>T	0
			c.2933G>A	0	c.3106G>A	0				c.5172G>A	0			c.5059A>T	0				c.3204A>T	0
			c.6166A>T	0	c.2813T>C	0.00052075				c.5936C>T	0			c.3386G>A	6.15233e-05				c.1357_1554del	0
			c.6479+1G>C	0	c.1009T>C	0				c.6146del	0			c.4775G>A	6.36618e-05				c.2291_2305del	0
			c.5762_5763dup	0	c.3299T>A	0				c.5898+2T>C	0			c.2932G>A	0.000114758				c.2255G>A	0
			c.2161-8G>A	0	c.3389T>C	0				c.4200C>A	0			c.2034G>T	0				c.3G>T	0
			c.5172G>A	0	c.1232T>C	0				c.3081T>G	0			c.1343T>A	0				c.66+520_67-389dup	0
			c.5936C>T	0	c.3862G>A	0				c.5585-10T>C	0			c.290A>G	0				c.6232A>G	0
			c.6146del	0	c.1667T>G	0				c.93G>A	0			c.5332A>T	0				c.5843_5844delinsTG	0
			c.5898+2T>C	0	c.1204C>G	0				c.2063dup	0			c.4124C>A	0				c.6560A>C	0
			c.4200C>A	0	c.3522+5del	0				c.1035T>G	0			c.5692C>T	0				c.4634G>A	0
			c.3081T>G	0	c.5377G>A	0				c.61C>T	0			c.5114G>A	4.05351e-05				c.6250G>C	0
			c.5585-10T>C	0	c.1372C>T	0				c.6448T>C	0			c.95C>T	0				c.4254-197_4672delinsGCTTTT	0
			c.93G>A	0	c.5753A>T	0				c.2948C>T	0			c.6686T>C	0				c.6730-16_6757del	0
			c.1289C>A	0	c.2531T>G	0				c.655A>T	0.000114732			c.1335C>G	0				c.4598T>C	0
			c.2063dup	0	c.5656G>A	0				c.4316G>A	0			c.3004C>T	0				c.6437G>T	0
			c.1035T>G	0	c.3071T>C	0				c.4383G>A	0			c.2942C>T	0				c.2588-161_2615del	0
			c.6306C>A	0	c.1783G>A	0				c.2713del	0			c.6721C>G	0				c.2861A>C	0
			c.61C>T	0	c.710T>C	0				c.5892del	0			c.872C>T	0				c.1555-3491_1938-83delins1734_1761-107inv	0
			c.6448T>C	0	c.2929A>C	0				c.1497G>A	0			c.5056G>A	0.0016218				c.2588G>A	0
			c.2948C>T	0	c.6287A>T	0				c.1908G>T	0			c.4253+43G>A	0.000562972				c.6216T>A	0
			c.655A>T	0.000114732	c.6173T>G	0				c.2565_2572del	0								c.3251T>C	0
			c.4316G>A	0	c.5196+1216C>A	0				c.1715G>C	0								c.3220A>C	0
			c.4383G>A	0	c.2092T>C	0				c.4667G>A	0								c.4588A>T	0
			c.2713del	0	c.42C>A	0				c.2626C>T	0								c.5981G>A	0
			c.5892del	0	c.3089T>A	0				c.6005+1G>T	0								c.629T>A	0
			c.1497G>A	0	c.2390T>C	0				c.288C>A	0								c.5642C>G	0
			c.1301T>G	0	c.3398T>C	0				c.5584+6T>C	0								c.2385C>T	0
			c.1908G>T	0	c.6284A>T	0				c.3607G>A	0								c.457A>T	0
			c.2565_2572del	0	c.6437G>A	0				c.3208_3209insGT	0								c.4672G>A	0
			c.1715G>C	0	c.6220G>A	0				c.3041T>G	0								c.1748A>C	0
			c.4667G>A	0	c.5332A>G	0				c.2057T>C	0								c.1921T>G	0
			c.2626C>T	0	c.2522A>C	0				c.4634+1del	0								c.4113G>T	0
			c.6005+1G>T	0	c.1554G>A	0				c.3943C>T	0								c.2295T>G	0
			c.288C>A	0	c.746A>G	0				c.6750del	0								c.5342C>A	0
			c.5584+6T>C	0	c.6478A>G	0				c.327dup	0								c.5530G>T	0
			c.3607G>A	0	c.3277G>A	0				c.3970del	0								c.5072C>T	0
			c.3208_3209insGT	0	c.3703A>G	0				c.3266C>T	0								c.551C>T	0
			c.3041T>G	0	c.1757A>G	0				c.478G>T	0								c.4849-8C>G	0
			c.2057T>C	0	c.4773+5G>A	0				c.571-2A>G	0								c.751_753del	0
			c.4634+1del	0	c.6215G>A	0				c.2852T>C	0								c.2918+5G>A	0
			c.3943C>T	0	c.6709A>C	0				c.2549A>G	0								c.3210G>C	0
			c.6750del	0	c.178G>A	0				c.4848+1G>T	0								c.723A>T	0
			c.327dup	0	c.2972G>T	0				c.5961_5964del	0								c.5828T>C	0
			c.3970del	0	c.463G>A	0				c.913C>T	0								c.2536G>A	0
			c.3266C>T	0	c.1982T>G	0				c.1937+5G>A	0								c.227A>C	0
			c.478G>T	0	c.1868A>G	0				c.3392_3393delinsG	0								c.3329-3C>G	0
			c.571-2A>G	0	c.5059A>T	0				c.5932A>G	0								c.2252T>C	0
			c.2852T>C	0	c.3386G>A	6.15233e-05				c.296dup	0								c.3606T>A	0
			c.2549A>G	0	c.4775G>A	6.36618e-05				c.1344del	0								c.2382+4A>G	0
			c.4848+1G>T	0	c.2932G>A	0.000114758				c.1937+435C>G	0								c.3342_3344del	0
			c.5961_5964del	0	c.2034G>T	0				c.302+1G>A	0.000308794								c.2183_2194del	0
			c.913C>T	0	c.1343T>A	0				c.6221G>A	6.15233e-05								c.5092G>T	0
			c.1937+5G>A	0	c.290A>G	0				c.6383A>G	0								c.2494G>T	0
			c.3392_3393delinsG	0	c.5332A>T	0				c.5337C>A	0								c.4352+5G>A	0
			c.5932A>G	0	c.4124C>A	0				c.5316G>A	0								c.1853G>T	0
			c.296dup	0	c.2T>C	0				c.950del	0								c.2903G>C	0
			c.1344del	0	c.5114G>A	4.05351e-05				c.2160+1G>C	0								c.2032_2034del	0
			c.2437G>A	0	c.95C>T	0				c.1239+1G>C	4.00481e-05								c.2588-7_2588-5delinsGG	0
			c.1937+435C>G	0	c.6686T>C	0				c.4667+1G>A	0								c.2069G>A	0
			c.302+1G>A	0.000308794	c.1335C>G	0				c.5196+3_5196+6del	0								c.5196+3_5196+8del	0
			c.6221G>A	6.15233e-05	c.3004C>T	0				c.2055del	0								c.5630_5644dup	0
			c.6383A>G	0	c.2942C>T	0				c.4320del	0								c.6617T>A	0
			c.5337C>A	0	c.6148-84A>T	0				c.(768+1_769-1)_(858+1_859-1)del	0								c.1099+5G>A	0
			c.5316G>A	0	c.3862+3A>G	0				c.4254-2A>G	0								c.3682G>A	0
			c.950del	0	c.859-546G>A	0				c.6712C>T	0								c.1633A>T	0
			c.2160+1G>C	0	c.6386+3A>G	0				c.6319_6325del	0								c.6215_6226dup	0
			c.1239+1G>C	4.00481e-05	c.2382+5G>C	0				c.2382+1G>A	0								c.1022A>T	0
			c.4667+1G>A	0	c.161-23T>G	0				c.3531C>A	0								c.481G>A	0
			c.5196+3_5196+6del	0	c.4849G>A	0				c.6385A>G	0								c.4892T>C	0
			c.2055del	0	c.4539+2065C>G	0				c.4216C>T	0								c.3749T>C	0
			c.4320del	0	c.5898+5G>A	0				c.4322G>A	0								c.614G>A	0
			c.(768+1_769-1)_(858+1_859-1)del	0						c.1751_1753delinsAT	0								c.(1268_1938)_(1938_2588)del	0
			c.4254-2A>G	0						c.3051-1G>A	0								c.6193G>C	0
			c.6712C>T	0						c.240_241del	0								c.2893A>T	0
			c.6319_6325del	0						c.3303G>A	0								c.4243A>C	0
			c.2382+1G>A	0						c.1844T>C	0								c.5835+5G>A	0
			c.3531C>A	0						c.4128+1G>A	0								c.3379G>A	0
			c.6385A>G	0						c.2383-1G>A	0								c.741C>A	0
			c.4216C>T	0						c.517del	0								c.571-801_768+3062del	0
			c.4322G>A	0						c.6730-1G>C	0								c.6455G>T	0
			c.1751_1753delinsAT	0						c.1644G>A	0								c.5260T>G	0
			c.3051-1G>A	0						c.4532C>G	0								c.740A>C	0
			c.240_241del	0						c.6005+1G>A	0								c.6272T>A	0
			c.3303G>A	0						c.1919C>T	0								c.4868G>T	0
			c.1844T>C	0						c.4948G>T	0								c.1249A>G	0
			c.4128+1G>A	0						c.3272G>A	0								c.2918T>C	0
			c.2383-1G>A	0						c.5899-2del	0								c.3080A>G	0
			c.517del	0						c.1293G>A	0								c.2925C>G	0
			c.6730-1G>C	0						c.4947del	0								c.4773+1del	0
			c.1644G>A	0						c.4663_4664del	0								c.4574T>C	0
			c.4532C>G	0						c.1357G>T	0								c.1150A>G	0
			c.6005+1G>A	0						c.1574T>C	0								c.443-?_570+?del	0
			c.1919C>T	0						c.4734del	0								c.442+799_570+541del	0
			c.4948G>T	0						c.5714+1G>C	0								c.20T>A	0
			c.3272G>A	0						c.4605_4606insT	0								c.2128A>G	0
			c.5899-2del	0						c.671del	0								c.4352+4A>C	0
			c.1293G>A	0						c.6147+2T>A	0								c.2532C>G	0
			c.4947del	0						c.3342del	0								c.1239+291_1555-5574del	0
			c.4663_4664del	0						c.6817-2A>C	0								c.6757A>G	0
			c.1357G>T	0						c.4666del	0								c.6283G>C	0
			c.1574T>C	0						c.1017G>A	0								c.4854G>T	0
			c.4734del	0						c.5059del	0								c.1309C>A	0
			c.5714+1G>C	0						c.3819dup	0								c.(5585+1_5586-1)_(5835+1_5836-1)del	0
			c.4605_4606insT	0						c.5222_5232del	0								c.5899T>G	0
			c.671del	0						c.3380G>A	0								c.4539+1858dup	0
			c.6147+2T>A	0						c.5509C>T	0								c.509A>C	0
			c.3342del	0						c.956T>G	0								c.1613C>A	0
			c.6817-2A>C	0						c.4773G>C	0								c.6472A>G	0
			c.4666del	0						c.1382_1383del	0								c.4999C>A	0
			c.6746C>A	0						c.3329-2A>G	0								c.4342_4343delinsAA	0
			c.1017G>A	0						c.1938-1G>A	0								c.67-975_769-4582dup	0
			c.5059del	0						c.318T>G	0								c.2184C>A	0
			c.3819dup	0						c.2587+2T>C	0								c.3349A>G	0
			c.5222_5232del	0						c.859-45_952delinsTCTGACC	0								c.2294G>A	0
			c.3380G>A	0						c.1529T>C	0								c.4870T>G	0
			c.5509C>T	0						c.2613G>A	0								c.3449_3451del	0
			c.956T>G	0						c.2409_2410del	0								c.1_6822del	0
			c.388C>A	0						c.287del	0								c.1411G>C	0
			c.4773G>C	0						c.4223G>T	0								c.4324A>G	0
			c.1382_1383del	0						c.4036_4037del	0								c.1555-1033_1937+615delinsAGC	0
			c.3329-2A>G	0						c.3191-2_3191del	0								c.3173_3189delinsGTTGT	0
			c.1938-1G>A	0						c.3191-1G>T	0								c.3370G>T	0
			c.318T>G	0						c.6146A>C	8.01089e-05								c.1993T>G	0
			c.2587+2T>C	0						c.5281_5289del	0								c.1663G>A	0
			c.859-45_952delinsTCTGACC	0						c.2521C>T	0								c.3236A>T	0
			c.1529T>C	0						c.4667G>C	0								c.2905A>G	0
			c.2613G>A	0						c.3329-1G>A	6.15233e-05								c.2536G>C	0
			c.2409_2410del	0						c.5312+2T>G	0								c.3281C>G	0
			c.287del	0						c.4667+2T>C	0								c.4505G>A	0
			c.4223G>T	0						c.5206T>C	6.21891e-05								c.6239C>T	0
			c.4036_4037del	0						c.157G>T	0								c.5313-2_5316del	0
			c.3191-2_3191del	0						c.5175dup	0								c.1574T>G	0
			c.3191-1G>T	0						c.5114G>T	6.26409e-05								c.742_768+29del	0
			c.5822A>C	0						c.570+1798A>G	0.00022941								c.6085G>A	0
			c.5324T>A	0						c.3296C>G	0								c.3986del	0
			c.6146A>C	8.01089e-05						c.4848+2T>C	0								c.1967C>T	0
			c.5281_5289del	0						c.2919-826T>A	0								c.2870A>C	0
			c.2521C>T	0						c.4734_4739delinsCC	0								c.2931G>A	0
			c.4667G>C	0						c.741_744del	0								c.3443A>C	0
			c.3329-1G>A	6.15233e-05						c.3994C>T	0								c.5329A>T	0
			c.5312+2T>G	0						c.2774G>A	0								c.3G>A	0
			c.4667+2T>C	0						c.1225del	0								c.667A>C	0.000721212
			c.5206T>C	6.21891e-05						c.4538_4539insC	0								c.5642C>T	6.15157e-05
			c.157G>T	0						c.303-2A>G	0								c.6446G>T	0
			c.5175dup	0						c.4540-1G>A	0								c.5462C>T	0
			c.5114G>T	6.26409e-05						c.880C>T	0								c.2291G>A	0
			c.570+1798A>G	0.00022941						c.2616_2617del	0								c.2294G>C	0
			c.3296C>G	0						c.4383G>C	0								c.4696C>T	0
			c.4848+2T>C	0						c.470T>A	0								c.5810T>C	0
			c.2919-826T>A	0						c.2927del	0								c.3190+21A>G	0
			c.4734_4739delinsCC	0						c.3468C>G	0								c.5774G>T	0
			c.741_744del	0						c.4956T>G	0								c.3096A>T	0
			c.6389T>C	0						c.3682G>T	0								c.2297G>T	0
			c.3994C>T	0						c.3812del	0								c.4269C>T	0
			c.2774G>A	0						c.5289del	0								c.167T>C	0
			c.2265C>G	0						c.6397T>C	0								c.2063A>T	0
			c.1225del	0						c.4352+61G>A	0								c.3205A>G	0
			c.4538_4539insC	0						c.5584G>C	0								c.3414C>G	4.00737e-05
			c.303-2A>G	0						c.6693del	0								c.1789C>T	0
			c.4540-1G>A	0						c.6609C>A	0								c.2920T>C	0
			c.880C>T	0						c.5904del	0								c.4700C>T	0
			c.6191C>T	0						c.303-3C>G	0								c.5898G>A	0.000114784
			c.2616_2617del	0						c.5248C>T	0								c.6284A>G	0
			c.4383G>C	0						c.5528_5533del	0								c.3409A>G	0
			c.470T>A	0						c.6436_6437insT	0								c.1243A>G	0
			c.6305A>C	0						c.21dup	0								c.5128A>C	0
			c.2927del	0						c.5313-2del	0								c.2779C>T	0
			c.3468C>G	0						c.5018+2T>A	0								c.5509C>A	0
			c.4956T>G	0						c.4128G>C	0								c.1843G>T	0
			c.3682G>T	0						c.5337C>G	0								c.5351T>C	0
			c.3812del	0						c.4290del	0								c.5460+4A>T	0
			c.5289del	0						c.4639A>T	0								c.387A>G	0
			c.6397T>C	0						c.5520C>A	0								c.3344T>C	6.15233e-05
			c.2895T>G	0						c.1099+1G>A	0								c.2757A>C	0
			c.4352+61G>A	0						c.1099+1G>C	0								c.5687T>A	0
			c.5584G>T	0						c.2897G>A	0								c.3094G>C	0
			c.5584G>C	0						c.5461-1G>T	0								c.6230G>A	0
			c.6693del	0						c.355_356del	0								c.4169T>C	0.000160359
			c.6609C>A	0						c.3134_3135insA	0								c.1592A>G	0.000760974
			c.5904del	0						c.3315del	0								c.3184C>A	0.000240327
			c.303-3C>G	0						c.2069del	0								c.733T>C	0
			c.5248C>T	0						c.688T>A	0								c.1817G>A	0.000123107
			c.5528_5533del	0						c.1562del	0								c.4972A>C	0
			c.187T>C	0						c.4539+1100A>G	0								c.3449G>A	0.000246093
			c.6436_6437insT	0						c.5888del	0								c.5463G>A	6.15536e-05
			c.5384T>C	0						c.1937+1G>C	0								c.4712T>A	0
			c.21dup	0						c.6282+1G>A	0								c.2915C>T	0.000240365
			c.5313-2del	0						c.769-2A>T	0								c.4248C>A	0
			c.5018+2T>A	0						c.1375del	0								c.3876G>C	0
			c.4128G>C	0						c.6601_6602del	0								c.5351T>G	0
			c.5337C>G	0						c.4128G>A	0								c.5824G>C	0
			c.4290del	0						c.3811G>C	0								c.5435T>A	0
			c.4639A>T	0						c.6416G>C	0								c.2842C>T	4.00481e-05
			c.5520C>A	0						c.3233G>A	0								c.5137C>A	0
			c.1099+1G>A	0						c.553C>T	0								c.4417C>A	0
			c.1099+1G>C	0						c.2160+584A>G	0								c.294C>G	0.00124408
			c.2897G>A	0						c.174C>G	0								c.6127C>T	0
			c.5461-1G>T	0						c.2919-2A>G	0								c.1933G>T	0
			c.355_356del	0						c.1245C>A	0								c.4625T>C	0.000160167
			c.3134_3135insA	0						c.4848+3A>G	0								c.4506C>T	0
			c.3315del	0						c.3812A>G	0								c.1294G>A	0
			c.2069del	0						c.769-1G>T	0								c.5501T>C	0
			c.5170T>C	0						c.6189C>A	0								c.4327C>T	8.00897e-05
			c.688T>A	0						c.22C>T	0								c.560G>A	0.000123031
			c.1562del	0						c.3754G>T	0								c.3540G>A	0
			c.4539+1100A>G	0						c.1597C>T	0								c.6694G>A	0
			c.5888del	0						c.6688del	0								c.3149G>A	0
			c.1937+1G>C	0						c.3525del	0								c.5198T>C	0
			c.6282+1G>A	0						c.2177del	0								c.763C>T	4.00609e-05
			c.3634G>T	0						c.3085C>T	0								c.191C>T	0
			c.769-2A>T	0						c.4849del	0								c.2079T>G	0
			c.1375del	0						c.3328+2T>A	0								c.5715-5T>C	4.0122e-05
			c.6601_6602del	0						c.3328+1G>C	0								c.2267C>T	4.0122e-05
			c.4128G>A	0						c.3328+1G>A	0								c.764G>A	0.000120154
			c.3811G>C	0						c.1584C>A	0								c.6147+9T>A	0
			c.6416G>C	0						c.1577A>C	0								c.6333C>T	0.00088141
			c.167T>G	0						c.4387del	0								c.2965G>A	4.00545e-05
			c.3233G>A	0						c.3407G>A	0								c.3468C>T	0.00160231
			c.553C>T	0						c.1848del	0
			c.2160+584A>G	0						c.2971G>T	0
			c.6394G>A	0						c.4853G>A	0
			c.174C>G	0						c.4635-1G>T	0
			c.2919-2A>G	0						c.967del	0
			c.1245C>A	0						c.664del	0
			c.4979C>T	0						c.1760+2T>C	0
			c.4848+3A>G	0						c.160+2T>C	0
			c.3812A>G	0						c.2481del	0
			c.769-1G>T	0						c.1240-2A>G	0
			c.6189C>A	0						c.6709dup	0
			c.22C>T	0						c.6816+1G>T	0
			c.3754G>T	0						c.302+4A>C	0
			c.1597C>T	0						c.2616C>G	0
			c.6688del	0						c.4232_4233insTATG	0
			c.3525del	0						c.4539G>A	0
			c.2177del	0						c.4637T>G	0
			c.3085C>T	0						c.4667+1G>T	0
			c.4849del	0						c.5050del	0
			c.3328+2T>A	0						c.6704C>G	0
			c.3328+1G>C	0						c.570+1G>A	0
			c.3328+1G>A	0						c.2919_2920insGCCAAACACAG	0
			c.1584C>A	0						c.4736_4739del	0
			c.1577A>C	0						c.3911T>A	0
			c.4387del	0						c.1643G>A	0
			c.4254C>A	0						c.5898+5del	0
			c.3407G>A	0						c.3098del	0
			c.1848del	0						c.4710del	0
			c.2971G>T	0						c.1309del	0
			c.4853G>A	0						c.2566T>A	0
			c.4635-1G>T	0						c.1873C>T	0
			c.967del	0						c.1937+37C>G	0
			c.3701C>T	0						c.3522+1G>A	0
			c.664del	0						c.6184_6187del	0
			c.1760+2T>C	0						c.1557C>A	0
			c.160+2T>C	0						c.2884del	0
			c.2481del	0						c.6196del	0
			c.1240-2A>G	0						c.6387-1G>T	0
			c.6709dup	0						c.6592C>T	0
			c.3462C>T	0						c.4653G>A	0
			c.6816+1G>T	0						c.3051-2A>G	0
			c.302+4A>C	0						c.4346G>A	0
			c.2616C>G	0						c.5084C>A	0
			c.4232_4233insTATG	0						c.1100-1G>A	0
			c.4539G>A	0						c.3608-1G>C	0
			c.839T>G	0						c.400C>T	0
			c.2900C>T	0						c.6480-1G>T	0
			c.4637T>G	0						c.1630_1633dup	0
			c.4667+1G>T	0						c.443-2A>G	0
			c.5050del	0						c.3065A>G	0
			c.6704C>G	0						c.1977G>A	0
			c.570+1G>A	0						c.2160+2T>G	0
			c.5451G>T	0						c.1852G>A	0
			c.2919_2920insGCCAAACACAG	0						c.1766G>A	0
			c.4736_4739del	0						c.6559C>T	0
			c.3911T>A	0						c.5653G>A	0
			c.1643G>A	0						c.5196+2dup	0
			c.5898+5del	0						c.5417G>A	0
			c.3098del	0						c.5923G>C	0
			c.4710del	0						c.4954T>G	0
			c.1309del	0						c.4066C>T	0
			c.2566T>A	0						c.3529_3532dup	0
			c.1873C>T	0						c.1619_1622del	0
			c.1937+37C>G	0						c.3050+1G>C	0
			c.3522+1G>A	0						c.4157del	0
			c.6184_6187del	0						c.690C>A	0
			c.1557C>A	0						c.5836-2A>G	0
			c.2884del	0						c.5776C>T	0
			c.6196del	0						c.206G>A	0
			c.6454G>T	0						c.4635del	0
			c.6387-1G>T	0						c.4003_4004del	0
			c.6592C>T	0						c.1496G>A	0
			c.4653G>A	0						c.1554+1G>C	0
			c.3051-2A>G	0						c.4254-1G>C	0
			c.4346G>A	0						c.3523-2A>T	0
			c.5084C>A	0						c.1050del	0
			c.1100-1G>A	0						c.6122G>A	0
			c.3608-1G>C	0						c.2691del	0
			c.400C>T	0						c.5196+1G>T	0
			c.6480-1G>T	0						c.4539+1106C>T	0
			c.1924T>C	0						c.4849-1G>A	0
			c.1630_1633dup	0						c.5189G>A	0
			c.2382G>C	0						c.184C>T	0
			c.443-2A>G	0						c.1846G>A	0
			c.3065A>G	0						c.1208A>T	8.01154e-05
			c.1977G>A	0						c.3305A>T	0
			c.2160+2T>G	0						c.5714+1G>A	0
			c.1852G>A	0						c.5616G>A	0
			c.1766G>A	0						c.3191-2A>G	0
			c.6559C>T	0						c.5836-2del	0
			c.2282C>T	0						c.1302del	0
			c.5653G>A	0						c.2875A>G	0
			c.5196+2dup	0						c.5657G>A	0
			c.5417G>A	0						c.2560G>A	0
			c.5923G>C	0						c.3670T>G	0
			c.4954T>G	0						c.3523-1G>A	0
			c.4066C>T	0						c.1160G>A	0
			c.3529_3532dup	0						c.4848+2T>A	0
			c.1619_1622del	0						c.4546_4547del	0
			c.3050+1G>C	0						c.712C>T	0
			c.5512C>T	0						c.3832G>T	0
			c.4157del	0						c.1220C>T	0
			c.690C>A	0						c.1373C>T	0
			c.4289T>C	0						c.2626_2627insTTT	0
			c.5836-2A>G	0						c.3554_3555delinsGA	0
			c.5776C>T	0						c.6729+1G>A	0
			c.206G>A	0						c.6479+2T>C	0
			c.4571A>G	0						c.2292_2293delinsC	0
			c.4635del	0						c.5689C>T	0
			c.4003_4004del	0						c.1066A>T	0
			c.1496G>A	0						c.6310C>T	0
			c.1554+1G>C	0						c.1648G>T	0
			c.4254-1G>C	0						c.1356+1G>A	0
			c.3523-2A>T	0						c.2617T>A	0
			c.1050del	0						c.2575C>T	0
			c.6122G>A	0						c.3667dup	0
			c.2691del	0						c.5312+3A>T	0
			c.5196+1G>T	0						c.3224C>A	0
			c.4539+1106C>T	0						c.3262C>T	0
			c.5335T>C	0						c.4927del	0
			c.3610G>A	0						c.5453del	0
			c.4849-1G>A	0						c.4634+741A>G	0
			c.5189G>A	0						c.1834C>T	0
			c.184C>T	0						c.6148-698_6670del	0
			c.1846G>A	0						c.4634+2T>C	0
			c.1208A>T	8.01154e-05						c.1755del	0
			c.3305A>T	0						c.6155del	0
			c.5714+1G>A	0						c.570+1G>C	0
			c.5616G>A	0						c.5212_5222del	0
			c.3191-2A>G	0						c.3584_3585insGT	0
			c.5836-2del	0						c.5313-3C>G	0
			c.1302del	0						c.1921T>C	0
			c.2875A>G	0						c.3007C>T	0
			c.5657G>A	0						c.1649del	0
			c.2560G>A	0						c.517dup	0
			c.3670T>G	0						c.5615G>A	0
			c.3523-1G>A	0						c.736G>A	0
			c.1160G>A	0						c.2556del	0
			c.4848+2T>A	0						c.2996del	0
			c.4546_4547del	0						c.4786dup	0
			c.712C>T	0						c.4539+2T>G	0
			c.3832G>T	0						c.67-1845_160+345del	0
			c.1220C>T	0						c.4568A>G	0
			c.1373C>T	0						c.5715-5T>G	0
			c.2626_2627insTTT	0						c.16C>T	0
			c.3554_3555delinsGA	0						c.5704dup	0
			c.6729+1G>A	0						c.1938-619A>G	0
			c.6479+2T>C	0						c.5933_5943dup	0
			c.2292_2293delinsC	0						c.5019-1G>A	0
			c.5689C>T	0						c.752del	0
			c.1066A>T	0						c.4126C>T	0
			c.6310C>T	0						c.2292_2295delinsAGG	0
			c.1648G>T	0						c.5822del	0
			c.1356+1G>A	0						c.6625C>T	0
			c.2617T>A	0						c.4845del	0
			c.2575C>T	0						c.972_973delinsAT	0
			c.3667dup	0						c.1390_1391del	0
			c.5312+3A>T	0						c.4668-1G>A	0
			c.3224C>A	0						c.853C>T	0
			c.3262C>T	0						c.5867_5870del	0
			c.4927del	0						c.2694_2736del	0
			c.5453del	0						c.2239del	0
			c.4634+741A>G	0						c.6633_6634insCTCCTCCTCCCTGGCGAGGATCTTCCAG	0
			c.1834C>T	0						c.5350_5351insGA	0
			c.6148-698_6670del	0						c.5585-1G>A	0
			c.4634+2T>C	0						c.6355del	0
			c.1755del	0						c.2768del	0
			c.6155del	0						c.5722G>T	0
			c.570+1G>C	0						c.1231_1233dup	0
			c.5212_5222del	0						c.3334_3346del	0
			c.3584_3585insGT	0						c.4128+1G>T	0
			c.5313-3C>G	0						c.4352+1G>T	0
			c.1921T>C	0						c.2383-1G>C	0
			c.3007C>T	0						c.6147G>A	0
			c.1649del	0						c.2347C>T	0
			c.517dup	0						c.3302G>A	0
			c.5615G>A	0						c.2488G>T	0
			c.736G>A	0						c.3883_3884del	0
			c.2556del	0						c.6711dup	0
			c.2996del	0						c.6709_6710insG	0
			c.4786dup	0						c.2297G>A	0
			c.4539+2T>G	0						c.3364G>T	0
			c.67-1845_160+345del	0						c.6159G>A	0
			c.4568A>G	0						c.5197-1G>A	0
			c.5715-5T>G	0						c.850_857del	0
			c.16C>T	0						c.1814G>A	0
			c.5704dup	0						c.4872G>A	0
			c.1938-619A>G	0						c.769-788A>T	0
			c.5933_5943dup	0						c.3583_3584insGT	0
			c.5019-1G>A	0						c.4634+1G>T	0
			c.752del	0						c.4735_4739delinsCC	0
			c.4126C>T	0						c.3191-11T>A	0
			c.2292_2295delinsAGG	0						c.4237C>T	0
			c.5822del	0						c.3281del	0
			c.6625C>T	0						c.6098T>A	0
			c.4845del	0						c.5655del	0
			c.972_973delinsAT	0						c.216dup	0
			c.1390_1391del	0						c.978C>A	0
			c.4668-1G>A	0						c.978C>G	0
			c.853C>T	0						c.1879G>T	0
			c.5867_5870del	0						c.4353-1G>A	0
			c.2694_2736del	0						c.2385_2400del	0
			c.2239del	0						c.1271T>C	0
			c.6633_6634insCTCCTCCTCCCTGGCGAGGATCTTCCAG	0						c.1937+2T>C	0
			c.5350_5351insGA	0						c.2438A>C	0
			c.5585-1G>A	0						c.161-2A>G	0
			c.6355del	0						c.672_703delins(6bp)	0
			c.2768del	0						c.4288_4294del	0
			c.5722G>T	0						c.4276C>T	0
			c.1231_1233dup	0						c.859-540C>G	0
			c.3334_3346del	0						c.4612_4625del	0
			c.4128+1G>T	0						c.5983del	0
			c.4352+1G>T	0						c.1357-2A>G	0
			c.2383-1G>C	0						c.5149G>T	0
			c.6147G>A	0						c.570G>C	0
			c.2347C>T	0						c.1913C>T	0
			c.3302G>A	0						c.4322del	0
			c.2488G>T	0						c.3212C>A	0
			c.3883_3884del	0						c.4129-1G>A	0
			c.6711dup	0						c.4111A>T	0
			c.6709_6710insG	0						c.43_47del	0
			c.2297G>A	0						c.1035_1036delinsAT	0
			c.3364G>T	0						c.2470A>G	0
			c.6159G>A	0						c.6310del	0
			c.5197-1G>A	0						c.6816+2T>A	0
			c.850_857del	0						c.6005+1G>C	0
			c.1814G>A	0						c.1894del	0
			c.4872G>A	0						c.2815G>T	0
			c.769-788A>T	0						c.2019_2031del	0
			c.3583_3584insGT	0						c.2654-905_2743+35del	0
			c.4634+1G>T	0						c.5858del	0
			c.4735_4739delinsCC	0						c.6394G>T	0
			c.3191-11T>A	0						c.6287A>G	0
			c.4237C>T	0						c.4552A>C	0
			c.3281del	0						c.4436G>A	0
			c.6098T>A	0						c.4640del	0
			c.5655del	0						c.639del	0
			c.216dup	0						c.3190+1G>C	0
			c.978C>A	0						c.3007dup	0
			c.978C>G	0						c.6254T>C	0
			c.1879G>T	0						c.3808G>T	0
			c.4353-1G>A	0						c.3881_3885del	0
			c.2385_2400del	0						c.2587_2587+6del	0
			c.1271T>C	0						c.5461-6T>G	0
			c.1937+2T>C	0						c.4738_4739del	0
			c.2438A>C	0						c.3499del	0
			c.161-2A>G	0						c.5197-557G>T	0
			c.672_703delins(6bp)	0						c.769-1G>A	0
			c.4288_4294del	0						c.42_48delinsAG	0
			c.4276C>T	0						c.2560dup	0
			c.859-540C>G	0						c.6619C>T	0
			c.4612_4625del	0						c.4045C>T	0
			c.5983del	0						c.4359C>A	0
			c.1357-2A>G	0						c.3813+1G>T	0
			c.5149G>T	0						c.2453G>T	0
			c.570G>C	0						c.1318del	0
			c.1913C>T	0						c.1938-514A>G	0
			c.4322del	0						c.768+2T>G	0
			c.3212C>A	0						c.1615del	0
			c.4129-1G>A	0						c.5531G>A	0
			c.4111A>T	0						c.1239+1G>A	0
			c.43_47del	0						c.5019-2_5020del	0
			c.1035_1036delinsAT	0						c.1512dup	0
			c.2470A>G	0						c.859-640A>G	0
			c.6310del	0						c.5898+1G>T	0
			c.6816+2T>A	0						c.3028C>T	0
			c.6005+1G>C	0						c.652C>T	0
			c.1894del	0						c.6031_6044delinsAGTATTTAACCAATATTT	0
			c.2815G>T	0						c.1964del	0
			c.2019_2031del	0						c.1677G>A	0
			c.2654-905_2743+35del	0						c.3995_4018dup	0
			c.5858del	0						c.5668_5670del	0
			c.6394G>T	0						c.3407G>T	0
			c.6287A>G	0						c.2594_2595del	0
			c.4552A>C	0						c.3984_3987del	0
			c.4436G>A	0						c.1417_1420dup	0
			c.4640del	0						c.903del	0
			c.639del	0						c.4604dup	0
			c.3190+1G>C	0						c.1680del	0
			c.3007dup	0						c.3767_3768dup	0
			c.6254T>C	0						c.4668-2A>G	0
			c.3808G>T	0						c.4832del	0
			c.3881_3885del	0						c.5224_5234del	0
			c.2587_2587+6del	0						c.4224G>A	0
			c.5461-6T>G	0						c.4561del	0
			c.4738_4739del	0						c.2443C>T	0
			c.3499del	0						c.4809del	0
			c.5197-557G>T	0						c.6108_6130dup	0
			c.769-1G>A	0						c.6216T>G	0
			c.42_48delinsAG	0						c.3813G>T	0
			c.2560dup	0						c.3813G>C	0
			c.6619C>T	0						c.2686A>G	0
			c.4045C>T	0						c.1648_1659del	0
			c.4359C>A	0						c.2543C>A	0
			c.3813+1G>T	0						c.6283-2A>G	0
			c.2453G>T	0						c.5169C>G	0
			c.1318del	0						c.6213C>G	0
			c.1938-514A>G	0						c.217A>T	0
			c.768+2T>G	0						c.6352del	0
			c.1615del	0						c.6148-2A>T	0
			c.5531G>A	0						c.1681del	0
			c.1239+1G>A	0						c.4667+2T>G	0
			c.5019-2_5020del	0						c.6283-3_6283-2delinsAG	0
			c.1512dup	0						c.4540-8T>A	0
			c.859-640A>G	0						c.4559A>G	0
			c.5898+1G>T	0						c.6107delinsTT	0
			c.3028C>T	0						c.571_580dup	0
			c.652C>T	0						c.889del	0
			c.6031_6044delinsAGTATTTAACCAATATTT	0						c.4526_4536del	0
			c.1964del	0						c.3259G>T	0
			c.1677G>A	0						c.2519T>G	0
			c.3995_4018dup	0						c.1381A>T	0
			c.5668_5670del	0						c.858+1G>T	0
			c.3407G>T	0						c.607_611del	0
			c.2594_2595del	0						c.5684_5685del	0
			c.3984_3987del	0						c.5813T>G	0
			c.1417_1420dup	0						c.1339C>T	0
			c.903del	0						c.1938-2A>G	0
			c.4604dup	0						c.2785dup	0
			c.1680del	0						c.4838del	0
			c.3767_3768dup	0						c.4689del	0
			c.4668-2A>G	0						c.5574T>A	0
			c.4832del	0						c.1853G>A	0
			c.5224_5234del	0						c.6147_6147+7del	0
			c.4224G>A	0						c.3540_3555del	0
			c.4561del	0						c.2750del	0
			c.2443C>T	0						c.2829del	0
			c.4809del	0						c.5554C>T	0
			c.6108_6130dup	0						c.4216del	0
			c.6216T>G	0						c.6387-1G>A	0
			c.3813G>T	0						c.1645G>C	0
			c.3813G>C	0						c.180del	0
			c.2686A>G	0						c.4204del	0
			c.1648_1659del	0						c.5371dup	0
			c.2543C>A	0						c.1016G>T	0
			c.6283-2A>G	0						c.4501G>T	0
			c.5169C>G	0						c.2999_3328+610del	0
			c.6213C>G	0						c.194G>C	0
			c.217A>T	0						c.5836-1G>C	0
			c.6352del	0						c.2510T>C	0
			c.6148-2A>T	0						c.4848+1G>A	0
			c.1681del	0						c.2571del	0
			c.4667+2T>G	0						c.1201A>C	0
			c.6283-3_6283-2delinsAG	0						c.5196+2T>G	0
			c.4540-8T>A	0						c.378G>A	0
			c.4559A>G	0						c.4635-5T>C	0
			c.6107delinsTT	0						c.2587_2587+7del	0
			c.571_580dup	0						c.614G>T	0
			c.889del	0						c.6100del	0
			c.4526_4536del	0						c.760_768+25del	0
			c.3259G>T	0						c.1795del	0
			c.2519T>G	0						c.36G>A	0
			c.1381A>T	0						c.4739del	0
			c.858+1G>T	0						c.2893A>G	0
			c.607_611del	0						c.1555-1G>T	0
			c.5684_5685del	0						c.464A>T	0
			c.5813T>G	0						c.3059T>A	0
			c.1339C>T	0						c.(2160+1_2161-1)_(2653+1_2654-1)	0
			c.1938-2A>G	0						c.(2653+1_2654-1)_(2918+1_2919-1)del	0
			c.2785dup	0						c.1760+1G>A	0
			c.4838del	0						c.5715-1G>T	0
			c.4689del	0						c.1760+1G>T	0
			c.5574T>A	0						c.6820T>A	0
			c.1853G>A	0						c.1984dup	0
			c.6147_6147+7del	0						c.3814-2A>G	0
			c.3540_3555del	0						c.6694G>T	0
			c.2750del	0						c.1766G>C	0
			c.2829del	0						c.1454del	0
			c.5554C>T	0						c.6006-1G>A	0
			c.4216del	0						c.3329-17T>G	0
			c.6387-1G>A	0						c.1027_1028del	0
			c.1645G>C	0						c.5100T>G	0
			c.180del	0						c.550_551delinsCG	0
			c.4204del	0						c.4706del	0
			c.5371dup	0						c.4846_4847insT	0
			c.1016G>T	0						c.2977_2984del	0
			c.4501G>T	0						c.1211C>A	0
			c.2999_3328+610del	0						c.2731_2732del	0
			c.194G>C	0						c.2879del	0
			c.5836-1G>C	0						c.92G>A	0
			c.2510T>C	0						c.67-1G>C	0
			c.4848+1G>A	0						c.6326T>C	0
			c.2571del	0						c.3050+1G>A	0
			c.1201A>C	0						c.4036_4037dup	0
			c.5196+2T>G	0						c.6148-698_6670delinsTGTGCACCTCCCTAG	0
			c.378G>A	0						c.1706A>G	0
			c.4635-5T>C	0						c.428del	0
			c.2587_2587+7del	0						c.5836-2A>C	0
			c.614G>T	0						c.5302_5303del	0
			c.6100del	0						c.5214T>G	0
			c.760_768+25del	0						c.4849-1G>C	0
			c.1795del	0						c.5317_5318insA	0
			c.36G>A	0						c.4539+1G>C	0
			c.4739del	0						c.5584+5G>A	0
			c.2893A>G	0						c.346_347del	0
			c.1555-1G>T	0						c.2692G>T	0
			c.464A>T	0						c.3846del	0
			c.3059T>A	0						c.4711del	0
			c.(2160+1_2161-1)_(2653+1_2654-1)	0						c.6545_6548dup	0
			c.(2653+1_2654-1)_(2918+1_2919-1)del	0						c.6822A>C	0
			c.1760+1G>A	0						c.6300del	0
			c.5715-1G>T	0						c.5282C>G	0
			c.1760+1G>T	0						c.4804del	0
			c.6820T>A	0						c.2680dup	0
			c.1984dup	0						c.6479+4A>G	0
			c.3814-2A>G	0						c.393del	0
			c.6694G>T	0						c.2657del	0
			c.1766G>C	0						c.1819G>T	0
			c.1454del	0						c.4429C>T	0
			c.6006-1G>A	0						c.505A>T	0
			c.3329-17T>G	0						c.443-5T>C	0
			c.1027_1028del	0						c.4859_4864delinsTCCT	0
			c.5100T>G	0						c.4924_4927del	0
			c.550_551delinsCG	0						c.2297dup	0
			c.4706del	0						c.3813+1G>A	0
			c.4846_4847insT	0						c.4981del	0
			c.2977_2984del	0						c.4510_4535del	0
			c.1211C>A	0						c.5177C>A	0
			c.2731_2732del	0						c.2870A>G	0
			c.2879del	0						c.2878G>A	6.1546e-05
			c.92G>A	0						c.5460+1G>C	0
			c.67-1G>C	0						c.423T>A	0
			c.6326T>C	0						c.2603del	6.15309e-05
			c.3050+1G>A	0						c.1100-6T>A	0
			c.4036_4037dup	0						c.123G>A	0
			c.6148-698_6670delinsTGTGCACCTCCCTAG	0						c.1211C>G	0
			c.1706A>G	0						c.262G>A	0
			c.428del	0						c.716G>A	0
			c.5836-2A>C	0						c.4044dup	0.000114811
			c.5302_5303del	0						c.3522+1G>T	0
			c.5214T>G	0						c.4506C>A	0
			c.4849-1G>C	0						c.5315G>A	0
			c.5317_5318insA	0						c.4854G>A	0
			c.4539+1G>C	0						c.2654-8T>G	0
			c.5584+5G>A	0						c.656G>C	0
			c.346_347del	0						c.2906A>G	0
			c.2692G>T	0						c.4880del	0
			c.3846del	0						c.3330C>A	6.15233e-05
			c.4711del	0						c.4195G>T	0
			c.6545_6548dup	0						c.5235C>G	0
			c.6822A>C	0						c.2337C>T	0.000459137
			c.6300del	0						c.5560G>T	0
			c.5282C>G	0						c.3260A>G	0
			c.4804del	0						c.2194_2202del	0
			c.2680dup	0						c.1715G>A	4.00545e-05
			c.6479+4A>G	0						c.3523-2A>G	0
			c.393del	0						c.4469G>A	0
			c.2657del	0						c.5395A>G	0
			c.1819G>T	0						c.4670A>G	0
			c.4429C>T	0						c.65del	0
			c.505A>T	0						c.256_257del	0
			c.443-5T>C	0						c.331_332del	0
			c.4859_4864delinsTCCT	0						c.365_366insCA	0
			c.4924_4927del	0						c.353_371dup	0
			c.2297dup	0						c.488_491del	0
			c.3813+1G>A	0						c.838_839del	0
			c.4981del	0						c.1419del	0
			c.4510_4535del	0						c.1640del	0
			c.4556C>T	0.000600721						c.1696del	0
			c.5177C>A	0						c.1830T>A	0
			c.2870A>G	0						c.1922dup	0
			c.2878G>A	6.1546e-05						c.2891del	0
			c.5460+1G>C	0						c.2765del	0
			c.423T>A	0						c.2768G>A	0
			c.2603del	6.15309e-05						c.2814_2820del	0
			c.1100-6T>A	0						c.2825_2826del	0
			c.123G>A	0						c.2864del	0
			c.1211C>G	0						c.2905C>T	0.000164204
			c.262G>A	0						c.2939A>G	0
			c.716G>A	0						c.3403C>T	0
			c.4044dup	0.000114811						c.3501del	6.15233e-05
			c.3522+1G>T	0						c.3665_3666del	0
			c.4506C>A	0						c.3681dup	0
			c.5315G>A	0						c.4033_4034dup	0
			c.4854G>A	0						c.4139del	0
			c.2654-8T>G	0						c.4309A>T	0.000114758
			c.3076T>C	0.000761279						c.4383_4396del	0
			c.656G>C	0						c.4442dup	0
			c.2906A>G	0						c.4614T>A	0
			c.4880del	0						c.4637T>A	0
			c.3330C>A	6.15233e-05						c.4715_4718dup	0
			c.4195G>T	0						c.4720del	0
			c.5235C>G	0						c.4731_4732del	0
			c.2337C>T	0.000459137						c.4996G>T	0
			c.5560G>T	0						c.5169del	6.52742e-05
			c.3260A>G	0						c.5778_5779del	0
			c.2194_2202del	0						c.6108T>A	0
			c.1715G>A	4.00545e-05						c.6313del	0
			c.3523-2A>G	0						c.6606_6613del	0.000229516
			c.4469G>A	0						c.6639_6669dup	0
			c.5395A>G	0						c.6787C>T	0
			c.4670A>G	0						c.6805C>T	0
			c.65del	0						c.67-1G>A	0
			c.256_257del	0						c.2161-1G>A	0
			c.331_332del	0						c.4540-1G>C	0
			c.365_366insCA	0						c.4668-1G>T	0
			c.353_371dup	0						c.6817-1G>A	0
			c.488_491del	0						c.67-2A>G	0
			c.838_839del	0						c.769-2A>G	0
			c.1419del	0						c.859-2A>G	6.1736e-05
			c.1640del	0						c.2383-2A>G	0
			c.1696del	0						c.3329-2A>T	0
			c.1830T>A	0						c.3863-2A>G	0
			c.1922dup	0						c.5313-2A>G	0
			c.2891del	0						c.6148-2A>G	0
			c.2765del	0						c.442+1G>A	0
			c.2768G>A	0						c.2587+1G>A	0
			c.2814_2820del	0						c.2653+1G>T	0
			c.2825_2826del	0						c.4634+1G>A	0
			c.2864del	0						c.5460+1G>T	0.000114811
			c.2905C>T	0.000164204						c.5584+1G>A	0
			c.2939A>G	0						c.5835+1G>T	0
			c.3403C>T	0						c.1554+2T>C	0
			c.3501del	6.15233e-05						c.2653+2T>C	0
			c.3665_3666del	0						absent from BAP data
			c.3681dup	0
			c.4033_4034dup	0
			c.4139del	0
			c.4309A>T	0.000114758
			c.4383_4396del	0
			c.4442dup	0
			c.4614T>A	0
			c.4637T>A	0
			c.4715_4718dup	0
			c.4720del	0
			c.4731_4732del	0
			c.4996G>T	0
			c.5169del	6.52742e-05
			c.5778_5779del	0
			c.6108T>A	0
			c.6313del	0
			c.6606_6613del	0.000229516
			c.6639_6669dup	0
			c.6787C>T	0
			c.6805C>T	0
			c.67-1G>A	0
			c.2161-1G>A	0
			c.4540-1G>C	0
			c.4668-1G>T	0
			c.6817-1G>A	0
			c.67-2A>G	0
			c.769-2A>G	0
			c.859-2A>G	6.1736e-05
			c.2383-2A>G	0
			c.3329-2A>T	0
			c.3863-2A>G	0
			c.5313-2A>G	0
			c.6148-2A>G	0
			c.442+1G>A	0
			c.2587+1G>A	0
			c.2653+1G>T	0
			c.4634+1G>A	0
			c.5460+1G>T	0.000114811
			c.5584+1G>A	0
			c.5835+1G>T	0
			c.1554+2T>C	0
			c.2653+2T>C	0
			absent from BAP data

### Sheet: Corr sum AFs - African
Overestimate	Total SUM AF analyses	Total SUM AF corrections	Corrections frequent complex alleles
Severe including moderate/severe	0.00594764	0.00594764	Not applicable
Moderate including mild/moderate	0.00406975	0.00406975	Not applicable
Mild including c.1610G>A & c.4685T>C, total	0.0603894	0.0575357
Mild, incomplete penetrance	0.0102638	0.0096102	AF c.5603A>T minus AF c.5461-10T>C, minus 10% AF c.2588G>C (Maugeri, et al. 1999 Am J Hum Genet), minus 25% AF c.769-784C>T (Genome of The Netherlands)
Mild, complete penetrance	0.0501256	0.0479255	Total AF mild alleles minus total AF mild alleles with incomplete penetrance, minus 75% AF c.769-784C>T (25% complex with c.5603A>T; it likely is benign without c.5603A>T), minus 90% AF c.2588G> (10% complex with c.5603A>T; it likely is benign without c.5603A>T), minus 85% AF c.1622T>C (85% complex with c.3113C>T; the combinatoin forms a severe allele)
Underestimate
Severe	0.00446378	0.00446378	Not applicable
Moderate including moderate/severe	0.00367028	0.00367028	Not applicable
Mild including mild/moderate	0.0620254	0.0591716
Mild, incomplete penetrance	0.0102638	0.0096102	AF c.5603A>T minus AF c.5461-10T>C, minus 10% AF c.2588G>C (Maugeri, et al. 1999 Am J Hum Genet), minus 25% AF c.769-784C>T (Genome of The Netherlands)
Mild, complete penetrance	0.0517615	0.0495614	Total AF mild alleles minus total AF mild alleles with incomplete penetrance, minus 75% AF c.769-784C>T (25% complex with c.5603A>T; it likely is benign without c.5603A>T), minus 90% AF c.2588G> (10% complex with c.5603A>T; it likely is benign without c.5603A>T), minus 85% AF c.1622T>C (85% complex with c.3113C>T; the combinatoin forms a severe allele)

### Sheet: Sum AFs - Lat-AdAm
Total SUM AF		0.0276911		0.00272404		0.0074726		0.0384813			0.00215476		0.00569202		0.0404361			8.73294e-05		0.00238382
	Benign		Severe including moderate/severe		Moderate including mild/moderate		Mild including c.1610G>A & c.4685T>C			Severe		Moderate including moderate/severe		Mild including mild/moderate			VUS		Unknown			VUS	overestimate	underestimate
	c.2919-383C>T	0	c.5461-10T>C	0	c.4139C>T	2.82502e-05	c.5882G>A	0.00191874		c.5461-10T>C	0	c.4139C>T	2.82502e-05	c.5882G>A	0.00191874		c.3420C>G	0	c.3758C>T	0		Mild	5.43677e-05	6.15874e-05
	c.2875A>T	0	c.4539+2064C>T	0	c.5714+5G>A	0.000141139	c.2588G>C	0.00104449		c.4539+2064C>T	0	c.5714+5G>A	0.000141139	c.2588G>C	0.00104449		c.5645T>C	0	c.5584+14G>A	2.89118e-05		Moderate	2.4156e-05	1.86731e-05
	c.6148-489C>T	0	c.3050+370C>T	0	c.3386G>T	0.00166507	c.6089G>A	0.000141099		c.3050+370C>T	0	c.3386G>T	0.00166507	c.6089G>A	0.000141099		c.4748T>C	0	c.6647C>T	0		Severe	8.80575e-06	7.06886e-06
	c.140C>T	0	c.768G>T	0	c.6079C>T	5.64398e-05	c.6320G>A	0.000451544		c.768G>T	0	c.6079C>T	5.64398e-05	c.6320G>A	0.000451544		c.5644A>G	0	c.4774-27T>C	0
	c.2473G>A	2.82183e-05	c.1804C>T	8.68005e-05	c.2894A>G	2.89084e-05	c.3113C>T	0.0010723		c.1804C>T	8.68005e-05	c.2894A>G	2.89084e-05	c.3113C>T	0.0010723		c.160+5G>A	0	c.6113G>A	5.78235e-05		Unknown	overestimate	underestimate
	c.1792G>A	2.8255e-05	c.634C>T	0.000451748	c.3322C>T	0.000112873	c.859-9T>C	0		c.634C>T	0.000451748	c.3322C>T	0.000112873	c.3292C>T	2.89118e-05		c.740A>T	0	c.5881G>A	2.82199e-05		Mild	0.000732865	0.000823996
	c.2743+12A>C	0	c.5917del	0	c.5196+1137G>A	0	c.2966T>C	8.46501e-05		c.5917del	0	c.5196+1137G>A	0	c.859-9T>C	0		c.871C>G	0	c.6730-10_6730-2del	0		Moderate	0.000325618	0.000249833
	c.2692G>A	0	c.3259G>A	0	c.4577C>T	0	c.5603A>T	0.022803		c.3259G>A	0	c.4577C>T	0	c.2966T>C	8.46501e-05		c.2261T>C	0	c.1555-2428_2161-101delins2160+7_2160+230invATGAATGins	0		Severe	0.0001187	9.45764e-05
	c.3830C>T	8.46549e-05	c.454C>T	0	c.161G>A	0	c.769-784C>T	0.00235849		c.454C>T	0	c.161G>A	0	c.5603A>T	0.022803		c.6415C>T	0	c.6419T>G	0
	c.1267C>T	8.46501e-05	c.3210_3211dup	2.89084e-05	c.5318C>T	0.000462535	c.2971G>C	0.00025395		c.3210_3211dup	2.89084e-05	c.5318C>T	0.000462535	c.3323G>A	0		c.179C>G	0	c.5231G>A	0		Total	overestimate	underestimate
	c.5307G>C	0.000113058	c.4234C>T	0	c.4457C>T	0.000616813	c.6119G>A	5.64398e-05		c.4234C>T	0	c.4457C>T	0.000616813	c.4222T>C	2.89251e-05		c.3323G>T	0	c.4774-9G>A	0		Mild	0.0176057	0.0196589
	c.4129-17C>T	2.83158e-05	c.4537dup	0	c.2300T>A	0	c.5077G>A	0.000198098		c.4537dup	0	c.2300T>A	0	c.2915C>A	0		c.768G>C	0	c.94C>A	0		Moderate	0.00782238	0.00596052
	c.4342G>A	2.82167e-05	c.2041C>T	0	c.6563T>C	0	c.71G>A	8.47027e-05		c.2041C>T	0	c.6563T>C	0	c.5381C>A	0		c.6698A>T	0	c.4622T>C	0		Severe	0.00285155	0.0022564
	c.1938-822_1938-808del	0	c.4539+2001G>A	0	c.1819G>A	8.47027e-05	c.1531C>T	0		c.4539+2001G>A	0	c.1819G>A	8.47027e-05	c.3261A>C	0		c.2864A>G	0	c.5171G>T	0
	c.2877C>T	0	c.4918C>T	2.89134e-05	c.101_106del	0	c.4519G>A	0.0010402		c.4918C>T	2.89134e-05	c.101_106del	0	c.2401G>A	0		c.6722T>C	0	c.67-16T>A	0
	c.1653G>A	0.0003386	c.5018+2T>C	0	c.3292C>T	2.89118e-05	c.2791G>A	0.000254008		c.5018+2T>C	0	c.6179T>G	0	c.769-784C>T	0.00235849		c.5318C>A	0	c.6730-9_6765dup	0
	c.1938-605C>T	0	c.5196+1G>A	3.07201e-05	c.6179T>G	0	c.926C>G	5.6443e-05		c.5196+1G>A	3.07201e-05	c.52C>T	2.89084e-05	c.4195G>A	0		c.1523G>C	0	c.4687G>A	0
	c.2690C>T	0.00112867	c.6088C>T	2.89134e-05	c.52C>T	2.89084e-05	c.4610C>T	2.82199e-05		c.6088C>T	2.89134e-05	c.5044_5058del	0.000203122	c.2023G>A	0.000375983		c.4318T>G	0	c.293A>G	0
	c.466A>G	0.00330154	c.4919G>A	8.67403e-05	c.5044_5058del	0.000203122	c.6283-78G>T	0		c.4919G>A	8.67403e-05	c.2461T>A	0	c.3385C>T	2.89118e-05		c.2552G>A	0	c.1822T>C	0
	c.5693G>A	0.000423466	c.4793C>A	8.70322e-05	c.2461T>A	0	c.5692C>T	0.000479928		c.4793C>A	8.70322e-05	c.214G>A	0	c.3287C>T	0		c.5088C>G	0	c.4576A>G	0
	c.4297G>A	0.00158014	c.5929G>A	0	c.214G>A	0	c.6721C>G	2.82279e-05		c.5929G>A	0	c.1648G>A	0	c.5882G>C	0		c.6221G>T	0	c.1719G>A	0
	c.1928T>G	0.000733759	c.4462T>C	0	c.3323G>A	0	c.872C>T	0.00378168		c.4462T>C	0	c.5646G>A	0	c.6718A>G	0.000141139		c.1556G>A	0	c.4539+2066C>G	0
	c.2588-12C>G	0.00084741	c.1622T>C	0	c.4222T>C	2.89251e-05	c.5056G>A	0.000141659		c.1622T>C	0	c.4594G>A	0	c.5087G>A	0.000226424		c.2249T>C	0	c.5308T>G	0
	c.2701A>G	0.00276524	c.6449G>A	2.82167e-05	c.2915C>A	0	c.4685T>C	0.000225785		c.6449G>A	2.82167e-05	c.5413A>G	5.64334e-05	c.1933G>A	0		c.3777C>G	0	c.4676G>A	0
	c.455G>A	0.00245582	c.6658C>T	0	c.1648G>A	0	c.1610G>A	0.0001693		c.6658C>T	0	c.4539+2028C>T	0	c.2971G>C	0.00025395		c.4855T>C	0	c.1895T>A	0
	c.6148G>C	0.00595406	c.6729+5_6729+19del	0	c.5646G>A	0	c.4253+43G>A	0.00180842		c.6729+5_6729+19del	0	c.1609C>T	0	c.5761G>A	0		c.2243G>A	0	c.970T>C	0
	c.1654G>A	0.0003386	c.3056C>T	5.78369e-05	c.4594G>A	0				c.3056C>T	5.78369e-05	c.731T>C	0	c.983A>T	0		c.4504T>G	0	c.4313C>G	0
	c.5908C>T	0.0027114	c.5819T>C	0.000141084	c.5381C>A	0				c.5819T>C	0.000141084	c.6317G>A	2.82263e-05	c.5327C>T	0		c.4070C>A	0	c.4793C>G	0
	c.768+538C>G	0.00235849	c.3364G>A	2.82199e-05	c.5413A>G	5.64334e-05				c.3364G>A	2.82199e-05	c.428C>T	2.82167e-05	c.179C>T	2.89101e-05		c.3194G>T	0	c.5095del	0
	c.4539+1321A>G	0.00235849	c.2424C>G	0	c.3261A>C	0				c.2424C>G	0	c.5549T>C	0	c.4328G>A	0		c.1659C>G	0	c.4727T>G	0
			c.6229C>T	0	c.4539+2028C>T	0				c.6229C>T	0	c.160T>G	0	c.32T>C	0		c.5459G>C	0	c.3086A>C	0
			c.4253+4C>T	2.89201e-05	c.1609C>T	0				c.4253+4C>T	2.89201e-05	c.6410G>A	0	c.6389T>A	0		c.1244A>G	0	c.1790C>T	0
			c.1561del	0	c.2401G>A	0				c.1561del	0	c.5380G>C	0	c.4249_4251del	0		c.2923_2924insAACACAGGTCCA	0	c.2869C>A	0
			c.1957C>T	0	c.4195G>A	0				c.1957C>T	0	c.2453G>A	0.00149574	c.6098T>G	0		c.6339C>G	0	c.1497G>C	0
			c.4254-15_4261del	0	c.2023G>A	0.000375983				c.4254-15_4261del	0	c.1892G>T	0	c.5196+1137G>T	0		c.5819T>A	0	c.3280C>A	0
			c.2888del	2.89084e-05	c.3385C>T	2.89118e-05				c.2888del	2.89084e-05	c.5113C>T	0	c.4319T>C	0		c.2868C>A	0	c.5531_5557dup	0
			c.1937+1G>A	0	c.3287C>T	0				c.1937+1G>A	0	c.91T>C	0	c.6319C>T	0		c.5951T>G	2.89318e-05	c.2798A>T	0
			c.6445C>T	0	c.5882G>C	0				c.6445C>T	0	c.3383A>G	0	c.6190G>A	0		c.858+8G>T	0	c.4454C>T	0
			c.1222C>T	0	c.6317G>A	2.82263e-05				c.1222C>T	0	c.1805G>A	0	c.5537T>C	0		c.5777A>C	0	c.67-1del	0
			c.6118C>T	0	c.428C>T	2.82167e-05				c.6118C>T	0	c.6316C>T	5.64462e-05	c.203C>T	2.82183e-05		c.2876C>T	0	c.443-1218_768+1440del	0
			c.1822T>A	0	c.6718A>G	0.000141139				c.1822T>A	0	c.53G>C	0	c.6289C>T	0		c.4316G>T	0	c.4129-3C>A	0
			c.247_250dup	0	c.5087G>A	0.000226424				c.247_250dup	0	c.1924T>A	0	c.164A>G	0		c.4842C>G	0	c.3377T>A	0
			c.286A>G	0	c.1933G>A	0				c.286A>G	0	c.4926C>G	0.000253993	c.6107A>G	0		c.4875T>A	0	c.3377T>G	0
			c.1760+2T>G	0	c.5549T>C	0				c.1760+2T>G	0	c.3482G>A	0	c.686T>C	0		c.5243G>A	0	c.1034A>C	0
			c.3050+5G>A	0	c.6410G>A	0				c.3050+5G>A	0	c.3476T>C	0	c.223T>G	0		c.6317G>C	0	c.5584G>A	0
			c.1906C>T	0	c.5380G>C	0				c.1906C>T	0	c.3279C>A	0	c.6119G>A	5.64398e-05		c.1798G>T	0	c.3806T>C	0
			c.6112C>T	0	c.2453G>A	0.00149574				c.6112C>T	0	c.160+5G>C	0	c.2947A>G	0		c.4532C>A	0	c.6005+658_6147+757delinsTTTAACAGTGTT	0
			c.3898C>T	5.78804e-05	c.5761G>A	0				c.3898C>T	5.78804e-05	c.1022A>G	0	c.5578C>T	2.89118e-05		c.5138A>G	5.83976e-05	c.3736C>G	0
			c.4253+5G>A	2.89201e-05	c.983A>T	0				c.4253+5G>A	2.89201e-05	c.4163T>C	0	c.4739T>C	0		c.3035_3037del	0	c.3350C>T	0
			c.194G>A	0	c.1892G>T	0				c.194G>A	0	c.203C>G	0	c.1760G>A	0		c.3197T>G	0	c.6097C>T	0
			c.885del	0	c.5113C>T	0				c.885del	0	c.298T>C	0	c.4217A>G	0		c.1832T>C	0	c.2608C>T	0
			c.1015T>G	0	c.91T>C	0				c.1015T>G	0	c.6077T>C	2.89118e-05	c.4463G>A	0		c.559C>T	0	c.1642T>C	0
			c.5196+1056A>G	0	c.5327C>T	0				c.5196+1056A>G	0	c.1807T>C	0	c.3212C>T	0		c.1510A>C	0	c.5486T>C	0
			c.4363T>C	0	c.3383A>G	0				c.4363T>C	0	c.1289C>A	0	c.4225A>G	0		c.5516T>C	0	c.1240-8G>A	0
			c.1317G>A	0	c.1805G>A	0				c.1317G>A	0	c.6095A>G	0	c.70C>T	0		c.5242G>A	0	c.1364T>A	0
			c.1025_1038del	2.89118e-05	c.179C>T	2.89101e-05				c.1025_1038del	2.89118e-05	c.6306C>A	0.000144601	c.5077G>A	0.000198098		c.3655G>C	0	c.1364T>C	0
			c.1988G>A	0	c.6316C>T	5.64462e-05				c.1988G>A	0	c.3064G>A	0	c.6419T>A	0		c.1538T>C	0	c.1494C>A	0
			c.2570T>C	2.89118e-05	c.4328G>A	0				c.2570T>C	2.89118e-05	c.1301T>G	0	c.71G>A	8.47027e-05		c.5572T>A	0	c.4558G>A	0
			c.735T>G	0	c.32T>C	0				c.735T>G	0	c.4873C>T	0	c.1531C>T	0		c.1037A>C	0	c.3522+6T>C	0
			c.1253T>C	0	c.6389T>A	0				c.1253T>C	0	c.5285C>A	0	c.1034A>G	0				c.2974A>C	0
			c.571-1G>T	0	c.4249_4251del	0				c.571-1G>T	0	c.2437G>A	0	c.1293G>C	0				c.1912C>T	2.89168e-05
			c.6386+2C>G	0	c.6098T>G	0				c.6386+2C>G	0	c.719T>G	0	c.4070C>T	0				c.3241A>G	0
			c.5312+1G>A	0	c.53G>C	0				c.5312+1G>A	0	c.283T>C	0	c.2537A>T	0				c.6125T>G	0
			c.2564G>A	0	c.5196+1137G>T	0				c.2564G>A	0	c.1019A>G	0	c.3413T>A	0				c.5313-10T>C	0
			c.6545_6580del	0	c.4319T>C	0				c.6545_6580del	0	c.3642_3644del	0	c.3352C>T	0				c.4519G>T	0
			c.1714C>T	0	c.6319C>T	0				c.1714C>T	0	c.67-2023T>G	0	c.6209C>G	0				c.1748A>T	0
			c.4539+1G>T	0	c.6190G>A	0				c.4539+1G>T	0	c.6746C>A	0	c.4519G>A	0.0010402				c.4889T>C	0
			c.731T>C	0	c.5537T>C	0				c.1086T>A	0	c.388C>A	0	c.3055A>G	0				c.1891G>A	0
			c.1086T>A	0	c.203C>T	2.82183e-05				c.4773+1G>T	0	c.5137_5138delinsAG	0	c.4102C>T	0				c.5167T>C	0
			c.4773+1G>T	0	c.3482G>A	0				c.4253+5G>T	0	c.3190G>C	0	c.2609C>T	0				c.4880_4903dup	0
			c.4253+5G>T	0	c.6289C>T	0				c.1A>G	0	c.5822A>C	0	c.5311G>A	0				c.2963T>C	0
			c.1A>G	0	c.3476T>C	0				c.45G>A	0	c.5324T>A	5.78168e-05	c.869G>A	0				c.1566G>A	0
			c.45G>A	0	c.3279C>A	0				c.658C>T	0	c.2743G>A	0	c.3304G>T	0				c.224G>A	0
			c.658C>T	0	c.164A>G	0				c.286A>C	0	c.6389T>C	0	c.2791G>A	0.000254008				c.6328T>C	0
			c.286A>C	0	c.6107A>G	0				c.5898+1G>A	0	c.2265C>G	0	c.183G>C	0				c.5333T>A	0
			c.5898+1G>A	0	c.686T>C	0				c.699_768+341del	0	c.6191C>T	0	c.4762A>T	0				c.3017G>A	0
			c.699_768+341del	0	c.160+5G>C	0				c.3988G>T	0	c.3862G>A	0	c.3262C>A	0				c.3017G>T	0
			c.3988G>T	0	c.223T>G	0				c.2005_2006del	0	c.6305A>C	0	c.1018T>C	0				c.1646C>A	0
			c.2005_2006del	0	c.1022A>G	0				c.1761-2A>G	0	c.3522+5del	0	c.184C>G	0				c.3071T>A	0
			c.1761-2A>G	0	c.2947A>G	0				c.6221G>T	0.000260191	c.2895T>G	0	c.6050G>A	0				c.2782G>T	0
			c.6221G>T	0.000260191	c.5578C>T	2.89118e-05				c.982G>T	0	c.5584G>T	0	c.3377T>C	2.89101e-05				c.182T>C	0
			c.982G>T	0	c.4739T>C	0				c.4537del	0	c.187T>C	0	c.66G>A	0				c.571-2_575del	0
			c.160T>G	0	c.4163T>C	0				c.4538A>G	0	c.5384T>C	0	c.6098T>C	0				c.688T>G	0
			c.4537del	0	c.203C>G	0				c.4773+3A>G	0	c.5170T>C	0	c.3311T>C	0				c.2860T>G	0
			c.4538A>G	0	c.1760G>A	0				c.6282+1G>C	0	c.3634G>T	0	c.3295T>C	0				c.6110C>A	0
			c.4773+3A>G	0	c.4217A>G	0				c.1958G>A	2.84172e-05	c.167T>G	0	c.1903C>A	0				c.6207C>T	0
			c.6282+1G>C	0	c.4463G>A	0				c.4540-2A>G	0	c.6394G>A	0	c.286A>T	0				c.5367C>G	0
			c.1958G>A	2.84172e-05	c.3212C>T	0				c.4773+1G>A	0	c.5196+1216C>A	0	c.2385C>G	0				c.4553G>A	0
			c.4540-2A>G	0	c.6077T>C	2.89118e-05				c.4326C>A	0	c.4979C>T	0	c.2069G>T	0				c.5288T>C	0
			c.4773+1G>A	0	c.1807T>C	0				c.4352+1G>A	0	c.4254C>A	0	c.1229T>C	0				c.3051-16T>A	0
			c.4326C>A	0	c.4225A>G	0				c.5161_5162del	0	c.3701C>T	0	c.6320G>C	0				c.3051-35_3051-17del	0
			c.4352+1G>A	0	c.6095A>G	0				c.666_678del	0	c.3462C>T	0	c.6083C>T	0				c.6086G>T	0
			c.5161_5162del	0	c.70C>T	0				c.2099G>A	0	c.839T>G	0	c.5512C>A	2.89134e-05				c.5899-3_5899-2del	0
			c.666_678del	0	c.6419T>A	0				c.5935del	0	c.2900C>T	0	c.1906C>A	0				c.2960T>G	0
			c.2099G>A	0	c.3064G>A	0				c.6286G>A	0	c.5451G>T	0	c.4661A>G	0				c.4468T>C	0
			c.5935del	0	c.1034A>G	0				c.859-506G>C	0	c.6454G>T	0	c.5527C>T	2.89101e-05				c.2273C>T	0
			c.6286G>A	0	c.4873C>T	0				c.108del	0	c.1924T>C	0	c.1007C>G	0				c.611C>A	0
			c.859-506G>C	0	c.1293G>C	0				c.6479+1G>A	0	c.2382G>C	0	c.1749G>C	2.89084e-05				c.215G>T	0
			c.108del	0	c.4070C>T	0				c.3862+1G>A	0	c.2282C>T	0	c.1726G>C	0				c.770T>G	0
			c.6479+1G>A	0	c.2537A>T	0				c.1903C>T	0	c.6478A>G	0	c.2827C>T	0.000173471				c.1938-621G>A	0
			c.3862+1G>A	0	c.5285C>A	0				c.5914G>A	0	c.5512C>T	0	c.1519G>T	0				c.6176G>C	0
			c.1903C>T	0	c.3413T>A	0				c.2285C>A	0	c.4289T>C	0	c.4347G>T	0				c.3308T>C	0
			c.5914G>A	0	c.3352C>T	0				c.1529T>G	0	c.4571A>G	0	c.2804T>C	0				c.760T>C	0
			c.2285C>A	0	c.6209C>G	0				c.2919-?_3328+?del	0	c.4773+5G>A	0	c.3413T>C	0				c.1043T>G	0
			c.1924T>A	0	c.3055A>G	0				c.2408del	0	c.5335T>C	0	c.6391G>A	0				c.5172G>T	0
			c.1529T>G	0	c.4102C>T	0				c.6329G>A	0	c.3610G>A	0	c.4463G>T	0				c.4594G>T	0
			c.2919-?_3328+?del	0	c.2609C>T	0				c.319C>T	0	c.2T>C	0	c.4978C>T	0				c.6515A>G	0
			c.2408del	0	c.5311G>A	0				c.2617T>C	0	c.6148-84A>T	0	c.3106G>A	0				c.6703T>C	0
			c.6329G>A	0	c.869G>A	0				c.868C>T	0	c.3862+3A>G	0	c.926C>G	5.6443e-05				c.1922G>C	0
			c.319C>T	0	c.3304G>T	0				c.571-2A>T	0	c.859-546G>A	0	c.4610C>T	2.82199e-05				c.3205A>C	0
			c.2617T>C	0	c.183G>C	0				c.5186T>C	0	c.6386+3A>G	0	c.2813T>C	2.82183e-05				c.3329G>T	0
			c.868C>T	0	c.719T>G	0				c.6229C>G	0	c.2382+5G>C	0	c.1009T>C	0				c.4873C>G	0
			c.4926C>G	0.000253993	c.4762A>T	0				c.3874C>T	0	c.161-23T>G	0	c.3299T>A	0				c.3347C>T	0
			c.571-2A>T	0	c.3262C>A	0				c.3289A>T	0	c.4849G>A	0	c.3389T>C	0				c.911T>G	0
			c.5186T>C	0	c.1018T>C	0				c.6386+1G>A	0	c.4539+2065C>G	0	c.1232T>C	0				c.5621T>C	0
			c.6229C>G	0	c.184C>G	0				c.1995C>A	0	c.5898+5G>A	0	c.1667T>G	0				c.1100-9T>C	0
			c.3874C>T	0	c.6050G>A	0				c.858+2T>A	0	c.4556C>T	0.000112873	c.1204C>G	0				c.302+3A>G	0
			c.3289A>T	0	c.3377T>C	2.89101e-05				c.3335C>A	0	c.3076T>C	0	c.5377G>A	0				c.4964C>T	0
			c.6386+1G>A	0	c.66G>A	0				c.3470T>G	0			c.1372C>T	0				c.2237T>A	0
			c.1995C>A	0	c.6098T>C	0				c.4437G>A	0			c.5753A>T	0				c.3607G>T	0
			c.858+2T>A	0	c.283T>C	0				c.2160+1G>T	0			c.2531T>G	0				c.161-23T>A	0
			c.3335C>A	0	c.1019A>G	0				c.1006del	0			c.5656G>A	0				c.4254-197_4672delinsGCTTTTT	0
			c.3470T>G	0	c.3642_3644del	0				c.53G>A	0			c.3071T>C	0				c.4307A>T	0
			c.4437G>A	0	c.67-2023T>G	0				c.6238_6239del	0			c.1783G>A	0				c.6226A>G	0
			c.2160+1G>T	0	c.3311T>C	0				c.5018+5G>A	0			c.710T>C	0				c.2887G>C	0
			c.1006del	0	c.3295T>C	0				c.2345G>A	0			c.2929A>C	0				c.3291A>T	0
			c.53G>A	0	c.1903C>A	0				c.(2918+1_2919-1)_(3328+1_3329-1)del	0			c.6287A>T	0				c.4231G>A	0
			c.6238_6239del	0	c.286A>T	0				c.5196+2T>C	0			c.6173T>G	0				c.2627A>C	0
			c.5018+5G>A	0	c.2385C>G	0				c.1819G>C	0			c.2092T>C	0				c.5216C>A	0
			c.2345G>A	0	c.2069G>T	0				c.564del	0			c.42C>A	0				c.3243G>T	0
			c.(2918+1_2919-1)_(3328+1_3329-1)del	0	c.1229T>C	0				c.6181_6184del	0			c.3089T>A	0				c.2888G>T	0
			c.5196+2T>C	0	c.6320G>C	0				c.4069G>A	0			c.2390T>C	0				c.5939C>T	0
			c.1819G>C	0	c.6083C>T	0				c.122G>A	0			c.3398T>C	0				c.1800T>G	0
			c.564del	0	c.5512C>A	2.89134e-05				c.3871C>T	0			c.6284A>T	0				c.6283-3C>A	0
			c.6181_6184del	0	c.1906C>A	0				c.6816+1G>A	0			c.6437G>A	0				c.6283-3C>G	0
			c.4069G>A	0	c.4661A>G	0				c.5065T>C	0			c.6220G>A	0				c.4446C>A	0
			c.122G>A	0	c.5137_5138delinsAG	0				c.5512C>G	0			c.5332A>G	0				c.3194G>A	0
			c.3871C>T	0	c.3190G>C	0				c.6342G>A	0			c.2522A>C	0				c.2384G>T	0
			c.6816+1G>A	0	c.5527C>T	2.89101e-05				c.2568C>A	0			c.1554G>A	0				c.2384G>A	2.89218e-05
			c.5065T>C	0	c.1007C>G	0				c.2912C>A	0			c.746A>G	0				c.2918+775_3328+640del	0
			c.5512C>G	0	c.1749G>C	2.89084e-05				c.4555del	0			c.3277G>A	0				c.230T>A	0
			c.6342G>A	0	c.1726G>C	0				c.834del	0			c.3703A>G	0				c.5584_6821del	0
			c.2568C>A	0	c.2827C>T	0.000173471				c.4720G>T	0			c.1757A>G	0				c.(6729+1_6730-1)_(*1_?)del	0
			c.2912C>A	0	c.2743G>A	0				c.700C>T	0			c.6215G>A	0				c.3352C>G	0
			c.4555del	0	c.1519G>T	0				c.5460+1G>A	0			c.6709A>C	0				c.(?_*1)_(6817-1_6818+1)del	0
			c.834del	0	c.4347G>T	0				c.161-1G>A	0			c.6283-78G>T	0				c.874A>C	0
			c.4720G>T	0	c.2804T>C	0				c.2933G>A	0			c.178G>A	0				c.1778C>T	0
			c.700C>T	0	c.3413T>C	0				c.6166A>T	0			c.2972G>T	0				c.3089T>G	0
			c.5460+1G>A	0	c.6391G>A	0				c.6479+1G>C	0			c.463G>A	0				c.5915G>A	0
			c.298T>C	0	c.4463G>T	0				c.5762_5763dup	0			c.1982T>G	0				c.2908A>G	0
			c.161-1G>A	0	c.4978C>T	0				c.2161-8G>A	0			c.1868A>G	0				c.4508C>T	0
			c.2933G>A	0	c.3106G>A	0				c.5172G>A	0			c.5059A>T	0				c.3204A>T	0
			c.6166A>T	0	c.2813T>C	2.82183e-05				c.5936C>T	0			c.3386G>A	0				c.1357_1554del	0
			c.6479+1G>C	0	c.1009T>C	0				c.6146del	0			c.4775G>A	0				c.2291_2305del	0
			c.5762_5763dup	0	c.3299T>A	0				c.5898+2T>C	0			c.2932G>A	0				c.2255G>A	0
			c.2161-8G>A	0	c.3389T>C	0				c.4200C>A	0			c.2034G>T	0				c.3G>T	0
			c.5172G>A	0	c.1232T>C	0				c.3081T>G	0			c.1343T>A	0				c.66+520_67-389dup	0
			c.5936C>T	0	c.3862G>A	0				c.5585-10T>C	0			c.290A>G	5.79441e-05				c.6232A>G	0
			c.6146del	0	c.1667T>G	0				c.93G>A	0			c.5332A>T	2.89084e-05				c.5843_5844delinsTG	0
			c.5898+2T>C	0	c.1204C>G	0				c.2063dup	0			c.4124C>A	0				c.6560A>C	0
			c.4200C>A	0	c.3522+5del	0				c.1035T>G	0			c.5692C>T	0.000479928				c.4634G>A	0
			c.3081T>G	0	c.5377G>A	0				c.61C>T	0			c.5114G>A	0.000595576				c.6250G>C	0
			c.5585-10T>C	0	c.1372C>T	0				c.6448T>C	0			c.95C>T	0				c.4254-197_4672delinsGCTTTT	0
			c.93G>A	0	c.5753A>T	0				c.2948C>T	0			c.6686T>C	0.000433777				c.6730-16_6757del	0
			c.1289C>A	0	c.2531T>G	0				c.655A>T	0			c.1335C>G	0				c.4598T>C	0
			c.2063dup	0	c.5656G>A	0				c.4316G>A	0			c.3004C>T	0				c.6437G>T	0
			c.1035T>G	0	c.3071T>C	0				c.4383G>A	0			c.2942C>T	0				c.2588-161_2615del	0
			c.6306C>A	0.000144601	c.1783G>A	0				c.2713del	0			c.6721C>G	2.82279e-05				c.2861A>C	0
			c.61C>T	0	c.710T>C	0				c.5892del	0			c.872C>T	0.00378168				c.1555-3491_1938-83delins1734_1761-107inv	0
			c.6448T>C	0	c.2929A>C	0				c.1497G>A	0			c.5056G>A	0.000141659				c.2588G>A	0
			c.2948C>T	0	c.6287A>T	0				c.1908G>T	0			c.4253+43G>A	0.00180842				c.6216T>A	0
			c.655A>T	0	c.6173T>G	0				c.2565_2572del	0								c.3251T>C	0
			c.4316G>A	0	c.5196+1216C>A	0				c.1715G>C	0								c.3220A>C	0
			c.4383G>A	0	c.2092T>C	0				c.4667G>A	0								c.4588A>T	0
			c.2713del	0	c.42C>A	0				c.2626C>T	0								c.5981G>A	0
			c.5892del	0	c.3089T>A	0				c.6005+1G>T	0								c.629T>A	0
			c.1497G>A	0	c.2390T>C	0				c.288C>A	0								c.5642C>G	0
			c.1301T>G	0	c.3398T>C	0				c.5584+6T>C	0								c.2385C>T	0
			c.1908G>T	0	c.6284A>T	0				c.3607G>A	0								c.457A>T	0
			c.2565_2572del	0	c.6437G>A	0				c.3208_3209insGT	0								c.4672G>A	0
			c.1715G>C	0	c.6220G>A	0				c.3041T>G	0								c.1748A>C	0
			c.4667G>A	0	c.5332A>G	0				c.2057T>C	0								c.1921T>G	0
			c.2626C>T	0	c.2522A>C	0				c.4634+1del	0								c.4113G>T	0
			c.6005+1G>T	0	c.1554G>A	0				c.3943C>T	0								c.2295T>G	0
			c.288C>A	0	c.746A>G	0				c.6750del	0								c.5342C>A	0
			c.5584+6T>C	0	c.6478A>G	0				c.327dup	0								c.5530G>T	0
			c.3607G>A	0	c.3277G>A	0				c.3970del	0								c.5072C>T	0
			c.3208_3209insGT	0	c.3703A>G	0				c.3266C>T	0								c.551C>T	0
			c.3041T>G	0	c.1757A>G	0				c.478G>T	0								c.4849-8C>G	0
			c.2057T>C	0	c.4773+5G>A	0				c.571-2A>G	0								c.751_753del	0
			c.4634+1del	0	c.6215G>A	0				c.2852T>C	0								c.2918+5G>A	0
			c.3943C>T	0	c.6709A>C	0				c.2549A>G	0								c.3210G>C	0
			c.6750del	0	c.178G>A	0				c.4848+1G>T	0								c.723A>T	0
			c.327dup	0	c.2972G>T	0				c.5961_5964del	0								c.5828T>C	0
			c.3970del	0	c.463G>A	0				c.913C>T	0								c.2536G>A	0
			c.3266C>T	0	c.1982T>G	0				c.1937+5G>A	0								c.227A>C	0
			c.478G>T	0	c.1868A>G	0				c.3392_3393delinsG	0								c.3329-3C>G	0
			c.571-2A>G	0	c.5059A>T	0				c.5932A>G	0								c.2252T>C	0
			c.2852T>C	0	c.3386G>A	0				c.296dup	0								c.3606T>A	0
			c.2549A>G	0	c.4775G>A	0				c.1344del	0								c.2382+4A>G	0
			c.4848+1G>T	0	c.2932G>A	0				c.1937+435C>G	0								c.3342_3344del	0
			c.5961_5964del	0	c.2034G>T	0				c.302+1G>A	0								c.2183_2194del	0
			c.913C>T	0	c.1343T>A	0				c.6221G>A	0								c.5092G>T	0
			c.1937+5G>A	0	c.290A>G	5.79441e-05				c.6383A>G	2.89101e-05								c.2494G>T	0
			c.3392_3393delinsG	0	c.5332A>T	2.89084e-05				c.5337C>A	0								c.4352+5G>A	0
			c.5932A>G	0	c.4124C>A	0				c.5316G>A	0								c.1853G>T	0
			c.296dup	0	c.2T>C	0				c.950del	0								c.2903G>C	0
			c.1344del	0	c.5114G>A	0.000595576				c.2160+1G>C	0								c.2032_2034del	0
			c.2437G>A	0	c.95C>T	0				c.1239+1G>C	0								c.2588-7_2588-5delinsGG	0
			c.1937+435C>G	0	c.6686T>C	0.000433777				c.4667+1G>A	0								c.2069G>A	0
			c.302+1G>A	0	c.1335C>G	0				c.5196+3_5196+6del	0								c.5196+3_5196+8del	0
			c.6221G>A	0	c.3004C>T	0				c.2055del	0								c.5630_5644dup	0
			c.6383A>G	2.89101e-05	c.2942C>T	0				c.4320del	0								c.6617T>A	0
			c.5337C>A	0	c.6148-84A>T	0				c.(768+1_769-1)_(858+1_859-1)del	0								c.1099+5G>A	0
			c.5316G>A	0	c.3862+3A>G	0				c.4254-2A>G	0								c.3682G>A	0
			c.950del	0	c.859-546G>A	0				c.6712C>T	0								c.1633A>T	0
			c.2160+1G>C	0	c.6386+3A>G	0				c.6319_6325del	0								c.6215_6226dup	0
			c.1239+1G>C	0	c.2382+5G>C	0				c.2382+1G>A	0								c.1022A>T	0
			c.4667+1G>A	0	c.161-23T>G	0				c.3531C>A	0								c.481G>A	0
			c.5196+3_5196+6del	0	c.4849G>A	0				c.6385A>G	0								c.4892T>C	0
			c.2055del	0	c.4539+2065C>G	0				c.4216C>T	0								c.3749T>C	0
			c.4320del	0	c.5898+5G>A	0				c.4322G>A	0								c.614G>A	0
			c.(768+1_769-1)_(858+1_859-1)del	0						c.1751_1753delinsAT	0								c.(1268_1938)_(1938_2588)del	0
			c.4254-2A>G	0						c.3051-1G>A	0								c.6193G>C	0
			c.6712C>T	0						c.240_241del	0								c.2893A>T	0
			c.6319_6325del	0						c.3303G>A	0								c.4243A>C	0
			c.2382+1G>A	0						c.1844T>C	0								c.5835+5G>A	0
			c.3531C>A	0						c.4128+1G>A	0								c.3379G>A	0
			c.6385A>G	0						c.2383-1G>A	0								c.741C>A	0
			c.4216C>T	0						c.517del	0								c.571-801_768+3062del	0
			c.4322G>A	0						c.6730-1G>C	0								c.6455G>T	0
			c.1751_1753delinsAT	0						c.1644G>A	0								c.5260T>G	0
			c.3051-1G>A	0						c.4532C>G	0								c.740A>C	0
			c.240_241del	0						c.6005+1G>A	0								c.6272T>A	0
			c.3303G>A	0						c.1919C>T	0								c.4868G>T	0
			c.1844T>C	0						c.4948G>T	0								c.1249A>G	0
			c.4128+1G>A	0						c.3272G>A	0								c.2918T>C	0
			c.2383-1G>A	0						c.5899-2del	0								c.3080A>G	0
			c.517del	0						c.1293G>A	0								c.2925C>G	0
			c.6730-1G>C	0						c.4947del	0								c.4773+1del	0
			c.1644G>A	0						c.4663_4664del	0								c.4574T>C	0
			c.4532C>G	0						c.1357G>T	0								c.1150A>G	0
			c.6005+1G>A	0						c.1574T>C	0								c.443-?_570+?del	0
			c.1919C>T	0						c.4734del	0								c.442+799_570+541del	0
			c.4948G>T	0						c.5714+1G>C	0								c.20T>A	0
			c.3272G>A	0						c.4605_4606insT	0								c.2128A>G	0
			c.5899-2del	0						c.671del	0								c.4352+4A>C	0
			c.1293G>A	0						c.6147+2T>A	0								c.2532C>G	0
			c.4947del	0						c.3342del	0								c.1239+291_1555-5574del	0
			c.4663_4664del	0						c.6817-2A>C	0								c.6757A>G	0
			c.1357G>T	0						c.4666del	0								c.6283G>C	0
			c.1574T>C	0						c.1017G>A	0								c.4854G>T	0
			c.4734del	0						c.5059del	0								c.1309C>A	0
			c.5714+1G>C	0						c.3819dup	0								c.(5585+1_5586-1)_(5835+1_5836-1)del	0
			c.4605_4606insT	0						c.5222_5232del	0								c.5899T>G	0
			c.671del	0						c.3380G>A	0								c.4539+1858dup	0
			c.6147+2T>A	0						c.5509C>T	0								c.509A>C	0
			c.3342del	0						c.956T>G	0								c.1613C>A	0
			c.6817-2A>C	0						c.4773G>C	0								c.6472A>G	0
			c.4666del	0						c.1382_1383del	0								c.4999C>A	0
			c.6746C>A	0						c.3329-2A>G	0								c.4342_4343delinsAA	0
			c.1017G>A	0						c.1938-1G>A	0								c.67-975_769-4582dup	0
			c.5059del	0						c.318T>G	0								c.2184C>A	0
			c.3819dup	0						c.2587+2T>C	0								c.3349A>G	0
			c.5222_5232del	0						c.859-45_952delinsTCTGACC	0								c.2294G>A	0
			c.3380G>A	0						c.1529T>C	0								c.4870T>G	0
			c.5509C>T	0						c.2613G>A	0								c.3449_3451del	0
			c.956T>G	0						c.2409_2410del	0								c.1_6822del	0
			c.388C>A	0						c.287del	0								c.1411G>C	0
			c.4773G>C	0						c.4223G>T	0								c.4324A>G	0
			c.1382_1383del	0						c.4036_4037del	0								c.1555-1033_1937+615delinsAGC	0
			c.3329-2A>G	0						c.3191-2_3191del	0								c.3173_3189delinsGTTGT	0
			c.1938-1G>A	0						c.3191-1G>T	0								c.3370G>T	0
			c.318T>G	0						c.6146A>C	0								c.1993T>G	0
			c.2587+2T>C	0						c.5281_5289del	0								c.1663G>A	0
			c.859-45_952delinsTCTGACC	0						c.2521C>T	0								c.3236A>T	0
			c.1529T>C	0						c.4667G>C	5.80619e-05								c.2905A>G	0
			c.2613G>A	0						c.3329-1G>A	0								c.2536G>C	0
			c.2409_2410del	0						c.5312+2T>G	0								c.3281C>G	0
			c.287del	0						c.4667+2T>C	0								c.4505G>A	0
			c.4223G>T	0						c.5206T>C	0								c.6239C>T	0
			c.4036_4037del	0						c.157G>T	0								c.5313-2_5316del	0
			c.3191-2_3191del	0						c.5175dup	0								c.1574T>G	0
			c.3191-1G>T	0						c.5114G>T	0								c.742_768+29del	0
			c.5822A>C	0						c.570+1798A>G	0								c.6085G>A	0
			c.5324T>A	5.78168e-05						c.3296C>G	0								c.3986del	0
			c.6146A>C	0						c.4848+2T>C	0								c.1967C>T	0
			c.5281_5289del	0						c.2919-826T>A	0								c.2870A>C	0
			c.2521C>T	0						c.4734_4739delinsCC	0								c.2931G>A	4.10846e-05
			c.4667G>C	5.80619e-05						c.741_744del	0								c.3443A>C	0
			c.3329-1G>A	0						c.3994C>T	0								c.5329A>T	0
			c.5312+2T>G	0						c.2774G>A	0								c.3G>A	0
			c.4667+2T>C	0						c.1225del	0								c.667A>C	0.000141099
			c.5206T>C	0						c.4538_4539insC	0								c.5642C>T	0.000144542
			c.157G>T	0						c.303-2A>G	0								c.6446G>T	0
			c.5175dup	0						c.4540-1G>A	0								c.5462C>T	2.82247e-05
			c.5114G>T	0						c.880C>T	0								c.2291G>A	0
			c.570+1798A>G	0						c.2616_2617del	0								c.2294G>C	0
			c.3296C>G	0						c.4383G>C	2.8957e-05								c.4696C>T	0
			c.4848+2T>C	0						c.470T>A	0								c.5810T>C	0
			c.2919-826T>A	0						c.2927del	0								c.3190+21A>G	0
			c.4734_4739delinsCC	0						c.3468C>G	0								c.5774G>T	0
			c.741_744del	0						c.4956T>G	0								c.3096A>T	0
			c.6389T>C	0						c.3682G>T	0								c.2297G>T	0
			c.3994C>T	0						c.3812del	0								c.4269C>T	0
			c.2774G>A	0						c.5289del	0								c.167T>C	0
			c.2265C>G	0						c.6397T>C	0								c.2063A>T	0
			c.1225del	0						c.4352+61G>A	0								c.3205A>G	0
			c.4538_4539insC	0						c.5584G>C	0								c.3414C>G	0
			c.303-2A>G	0						c.6693del	0								c.1789C>T	0
			c.4540-1G>A	0						c.6609C>A	0								c.2920T>C	0
			c.880C>T	0						c.5904del	0								c.4700C>T	0
			c.6191C>T	0						c.303-3C>G	0								c.5898G>A	0
			c.2616_2617del	0						c.5248C>T	0								c.6284A>G	0
			c.4383G>C	2.8957e-05						c.5528_5533del	0								c.3409A>G	0
			c.470T>A	0						c.6436_6437insT	0								c.1243A>G	0
			c.6305A>C	0						c.21dup	0								c.5128A>C	0
			c.2927del	0						c.5313-2del	0								c.2779C>T	5.78235e-05
			c.3468C>G	0						c.5018+2T>A	0								c.5509C>A	0
			c.4956T>G	0						c.4128G>C	0								c.1843G>T	0
			c.3682G>T	0						c.5337C>G	0								c.5351T>C	0
			c.3812del	0						c.4290del	0								c.5460+4A>T	0
			c.5289del	0						c.4639A>T	0								c.387A>G	0
			c.6397T>C	0						c.5520C>A	0								c.3344T>C	0
			c.2895T>G	0						c.1099+1G>A	0								c.2757A>C	0
			c.4352+61G>A	0						c.1099+1G>C	0								c.5687T>A	0
			c.5584G>T	0						c.2897G>A	0								c.3094G>C	0
			c.5584G>C	0						c.5461-1G>T	0								c.6230G>A	0
			c.6693del	0						c.355_356del	0								c.4169T>C	0
			c.6609C>A	0						c.3134_3135insA	0								c.1592A>G	0.000141084
			c.5904del	0						c.3315del	0								c.3184C>A	0
			c.303-3C>G	0						c.2069del	0								c.733T>C	0
			c.5248C>T	0						c.688T>A	0								c.1817G>A	0
			c.5528_5533del	0						c.1562del	0								c.4972A>C	0
			c.187T>C	0						c.4539+1100A>G	0								c.3449G>A	0
			c.6436_6437insT	0						c.5888del	0								c.5463G>A	0
			c.5384T>C	0						c.1937+1G>C	0								c.4712T>A	0
			c.21dup	0						c.6282+1G>A	0								c.2915C>T	0
			c.5313-2del	0						c.769-2A>T	0								c.4248C>A	0
			c.5018+2T>A	0						c.1375del	0								c.3876G>C	0.000173822
			c.4128G>C	0						c.6601_6602del	0								c.5351T>G	0
			c.5337C>G	0						c.4128G>A	0								c.5824G>C	0.000231267
			c.4290del	0						c.3811G>C	0								c.5435T>A	0
			c.4639A>T	0						c.6416G>C	0								c.2842C>T	0
			c.5520C>A	0						c.3233G>A	0								c.5137C>A	0
			c.1099+1G>A	0						c.553C>T	0								c.4417C>A	0.000480389
			c.1099+1G>C	0						c.2160+584A>G	0								c.294C>G	0
			c.2897G>A	0						c.174C>G	0								c.6127C>T	0
			c.5461-1G>T	0						c.2919-2A>G	0								c.1933G>T	0
			c.355_356del	0						c.1245C>A	0								c.4625T>C	2.82167e-05
			c.3134_3135insA	0						c.4848+3A>G	0								c.4506C>T	0
			c.3315del	0						c.3812A>G	0								c.1294G>A	0
			c.2069del	0						c.769-1G>T	0								c.5501T>C	0
			c.5170T>C	0						c.6189C>A	0								c.4327C>T	0
			c.688T>A	0						c.22C>T	0								c.560G>A	2.89084e-05
			c.1562del	0						c.3754G>T	0								c.3540G>A	0.000147388
			c.4539+1100A>G	0						c.1597C>T	0								c.6694G>A	5.78269e-05
			c.5888del	0						c.6688del	0								c.3149G>A	2.89118e-05
			c.1937+1G>C	0						c.3525del	0								c.5198T>C	0
			c.6282+1G>A	0						c.2177del	0								c.763C>T	2.82183e-05
			c.3634G>T	0						c.3085C>T	0								c.191C>T	0
			c.769-2A>T	0						c.4849del	0								c.2079T>G	0
			c.1375del	0						c.3328+2T>A	0								c.5715-5T>C	0
			c.6601_6602del	0						c.3328+1G>C	0								c.2267C>T	0.000339347
			c.4128G>A	0						c.3328+1G>A	0								c.764G>A	0
			c.3811G>C	0						c.1584C>A	0								c.6147+9T>A	0
			c.6416G>C	0						c.1577A>C	0								c.6333C>T	0
			c.167T>G	0						c.4387del	0								c.2965G>A	2.82167e-05
			c.3233G>A	0						c.3407G>A	0								c.3468C>T	8.46549e-05
			c.553C>T	0						c.1848del	0
			c.2160+584A>G	0						c.2971G>T	0
			c.6394G>A	0						c.4853G>A	0
			c.174C>G	0						c.4635-1G>T	0
			c.2919-2A>G	0						c.967del	0
			c.1245C>A	0						c.664del	0
			c.4979C>T	0						c.1760+2T>C	0
			c.4848+3A>G	0						c.160+2T>C	0
			c.3812A>G	0						c.2481del	0
			c.769-1G>T	0						c.1240-2A>G	0
			c.6189C>A	0						c.6709dup	0
			c.22C>T	0						c.6816+1G>T	0
			c.3754G>T	0						c.302+4A>C	0
			c.1597C>T	0						c.2616C>G	0
			c.6688del	0						c.4232_4233insTATG	0
			c.3525del	0						c.4539G>A	0
			c.2177del	0						c.4637T>G	0
			c.3085C>T	0						c.4667+1G>T	0
			c.4849del	0						c.5050del	0
			c.3328+2T>A	0						c.6704C>G	0
			c.3328+1G>C	0						c.570+1G>A	0
			c.3328+1G>A	0						c.2919_2920insGCCAAACACAG	0
			c.1584C>A	0						c.4736_4739del	0
			c.1577A>C	0						c.3911T>A	0
			c.4387del	0						c.1643G>A	0
			c.4254C>A	0						c.5898+5del	0
			c.3407G>A	0						c.3098del	0
			c.1848del	0						c.4710del	0
			c.2971G>T	0						c.1309del	0
			c.4853G>A	0						c.2566T>A	0
			c.4635-1G>T	0						c.1873C>T	0
			c.967del	0						c.1937+37C>G	0
			c.3701C>T	0						c.3522+1G>A	0
			c.664del	0						c.6184_6187del	0
			c.1760+2T>C	0						c.1557C>A	0
			c.160+2T>C	0						c.2884del	0
			c.2481del	0						c.6196del	0
			c.1240-2A>G	0						c.6387-1G>T	0
			c.6709dup	0						c.6592C>T	0
			c.3462C>T	0						c.4653G>A	0
			c.6816+1G>T	0						c.3051-2A>G	0
			c.302+4A>C	0						c.4346G>A	0
			c.2616C>G	0						c.5084C>A	0
			c.4232_4233insTATG	0						c.1100-1G>A	0
			c.4539G>A	0						c.3608-1G>C	0
			c.839T>G	0						c.400C>T	0
			c.2900C>T	0						c.6480-1G>T	0
			c.4637T>G	0						c.1630_1633dup	0
			c.4667+1G>T	0						c.443-2A>G	0
			c.5050del	0						c.3065A>G	0
			c.6704C>G	0						c.1977G>A	0
			c.570+1G>A	0						c.2160+2T>G	0
			c.5451G>T	0						c.1852G>A	0
			c.2919_2920insGCCAAACACAG	0						c.1766G>A	0
			c.4736_4739del	0						c.6559C>T	0
			c.3911T>A	0						c.5653G>A	0
			c.1643G>A	0						c.5196+2dup	0
			c.5898+5del	0						c.5417G>A	0
			c.3098del	0						c.5923G>C	0
			c.4710del	0						c.4954T>G	0
			c.1309del	0						c.4066C>T	0
			c.2566T>A	0						c.3529_3532dup	0
			c.1873C>T	0						c.1619_1622del	0
			c.1937+37C>G	0						c.3050+1G>C	0
			c.3522+1G>A	0						c.4157del	0
			c.6184_6187del	0						c.690C>A	0
			c.1557C>A	0						c.5836-2A>G	0
			c.2884del	0						c.5776C>T	0
			c.6196del	0						c.206G>A	0
			c.6454G>T	0						c.4635del	0
			c.6387-1G>T	0						c.4003_4004del	0
			c.6592C>T	0						c.1496G>A	0
			c.4653G>A	0						c.1554+1G>C	0
			c.3051-2A>G	0						c.4254-1G>C	0
			c.4346G>A	0						c.3523-2A>T	0
			c.5084C>A	0						c.1050del	0
			c.1100-1G>A	0						c.6122G>A	0
			c.3608-1G>C	0						c.2691del	0
			c.400C>T	0						c.5196+1G>T	0
			c.6480-1G>T	0						c.4539+1106C>T	0
			c.1924T>C	0						c.4849-1G>A	5.78302e-05
			c.1630_1633dup	0						c.5189G>A	0
			c.2382G>C	0						c.184C>T	0
			c.443-2A>G	0						c.1846G>A	0
			c.3065A>G	0						c.1208A>T	0
			c.1977G>A	0						c.3305A>T	0
			c.2160+2T>G	0						c.5714+1G>A	0
			c.1852G>A	0						c.5616G>A	0
			c.1766G>A	0						c.3191-2A>G	0
			c.6559C>T	0						c.5836-2del	0
			c.2282C>T	0						c.1302del	0
			c.5653G>A	0						c.2875A>G	0
			c.5196+2dup	0						c.5657G>A	0
			c.5417G>A	0						c.2560G>A	0
			c.5923G>C	0						c.3670T>G	0
			c.4954T>G	0						c.3523-1G>A	0
			c.4066C>T	0						c.1160G>A	0
			c.3529_3532dup	0						c.4848+2T>A	0
			c.1619_1622del	0						c.4546_4547del	0
			c.3050+1G>C	0						c.712C>T	0
			c.5512C>T	0						c.3832G>T	0
			c.4157del	0						c.1220C>T	0
			c.690C>A	0						c.1373C>T	0
			c.4289T>C	0						c.2626_2627insTTT	0
			c.5836-2A>G	0						c.3554_3555delinsGA	0
			c.5776C>T	0						c.6729+1G>A	0
			c.206G>A	0						c.6479+2T>C	0
			c.4571A>G	0						c.2292_2293delinsC	0
			c.4635del	0						c.5689C>T	0
			c.4003_4004del	0						c.1066A>T	0
			c.1496G>A	0						c.6310C>T	0
			c.1554+1G>C	0						c.1648G>T	0
			c.4254-1G>C	0						c.1356+1G>A	0
			c.3523-2A>T	0						c.2617T>A	0
			c.1050del	0						c.2575C>T	0
			c.6122G>A	0						c.3667dup	0
			c.2691del	0						c.5312+3A>T	0
			c.5196+1G>T	0						c.3224C>A	0
			c.4539+1106C>T	0						c.3262C>T	0
			c.5335T>C	0						c.4927del	0
			c.3610G>A	0						c.5453del	0
			c.4849-1G>A	5.78302e-05						c.4634+741A>G	0
			c.5189G>A	0						c.1834C>T	0
			c.184C>T	0						c.6148-698_6670del	0
			c.1846G>A	0						c.4634+2T>C	0
			c.1208A>T	0						c.1755del	0
			c.3305A>T	0						c.6155del	0
			c.5714+1G>A	0						c.570+1G>C	0
			c.5616G>A	0						c.5212_5222del	0
			c.3191-2A>G	0						c.3584_3585insGT	0
			c.5836-2del	0						c.5313-3C>G	0
			c.1302del	0						c.1921T>C	0
			c.2875A>G	0						c.3007C>T	0
			c.5657G>A	0						c.1649del	0
			c.2560G>A	0						c.517dup	0
			c.3670T>G	0						c.5615G>A	0
			c.3523-1G>A	0						c.736G>A	0
			c.1160G>A	0						c.2556del	0
			c.4848+2T>A	0						c.2996del	0
			c.4546_4547del	0						c.4786dup	0
			c.712C>T	0						c.4539+2T>G	0
			c.3832G>T	0						c.67-1845_160+345del	0
			c.1220C>T	0						c.4568A>G	0
			c.1373C>T	0						c.5715-5T>G	0
			c.2626_2627insTTT	0						c.16C>T	0
			c.3554_3555delinsGA	0						c.5704dup	0
			c.6729+1G>A	0						c.1938-619A>G	0
			c.6479+2T>C	0						c.5933_5943dup	0
			c.2292_2293delinsC	0						c.5019-1G>A	0
			c.5689C>T	0						c.752del	0
			c.1066A>T	0						c.4126C>T	0
			c.6310C>T	0						c.2292_2295delinsAGG	0
			c.1648G>T	0						c.5822del	0
			c.1356+1G>A	0						c.6625C>T	0
			c.2617T>A	0						c.4845del	0
			c.2575C>T	0						c.972_973delinsAT	0
			c.3667dup	0						c.1390_1391del	0
			c.5312+3A>T	0						c.4668-1G>A	0
			c.3224C>A	0						c.853C>T	0
			c.3262C>T	0						c.5867_5870del	0
			c.4927del	0						c.2694_2736del	0
			c.5453del	0						c.2239del	0
			c.4634+741A>G	0						c.6633_6634insCTCCTCCTCCCTGGCGAGGATCTTCCAG	0
			c.1834C>T	0						c.5350_5351insGA	0
			c.6148-698_6670del	0						c.5585-1G>A	0
			c.4634+2T>C	0						c.6355del	0
			c.1755del	0						c.2768del	0
			c.6155del	0						c.5722G>T	0
			c.570+1G>C	0						c.1231_1233dup	0
			c.5212_5222del	0						c.3334_3346del	0
			c.3584_3585insGT	0						c.4128+1G>T	0
			c.5313-3C>G	0						c.4352+1G>T	0
			c.1921T>C	0						c.2383-1G>C	0
			c.3007C>T	0						c.6147G>A	0
			c.1649del	0						c.2347C>T	0
			c.517dup	0						c.3302G>A	0
			c.5615G>A	0						c.2488G>T	0
			c.736G>A	0						c.3883_3884del	0
			c.2556del	0						c.6711dup	0
			c.2996del	0						c.6709_6710insG	0
			c.4786dup	0						c.2297G>A	0
			c.4539+2T>G	0						c.3364G>T	0
			c.67-1845_160+345del	0						c.6159G>A	0
			c.4568A>G	0						c.5197-1G>A	0
			c.5715-5T>G	0						c.850_857del	0
			c.16C>T	0						c.1814G>A	0
			c.5704dup	0						c.4872G>A	0
			c.1938-619A>G	0						c.769-788A>T	0
			c.5933_5943dup	0						c.3583_3584insGT	0
			c.5019-1G>A	0						c.4634+1G>T	0
			c.752del	0						c.4735_4739delinsCC	0
			c.4126C>T	0						c.3191-11T>A	0
			c.2292_2295delinsAGG	0						c.4237C>T	0
			c.5822del	0						c.3281del	0
			c.6625C>T	0						c.6098T>A	0
			c.4845del	0						c.5655del	0
			c.972_973delinsAT	0						c.216dup	0
			c.1390_1391del	0						c.978C>A	0
			c.4668-1G>A	0						c.978C>G	0
			c.853C>T	0						c.1879G>T	0
			c.5867_5870del	0						c.4353-1G>A	0
			c.2694_2736del	0						c.2385_2400del	0
			c.2239del	0						c.1271T>C	0
			c.6633_6634insCTCCTCCTCCCTGGCGAGGATCTTCCAG	0						c.1937+2T>C	0
			c.5350_5351insGA	0						c.2438A>C	0
			c.5585-1G>A	0						c.161-2A>G	0
			c.6355del	0						c.672_703delins(6bp)	0
			c.2768del	0						c.4288_4294del	0
			c.5722G>T	0						c.4276C>T	0
			c.1231_1233dup	0						c.859-540C>G	0
			c.3334_3346del	0						c.4612_4625del	0
			c.4128+1G>T	0						c.5983del	0
			c.4352+1G>T	0						c.1357-2A>G	0
			c.2383-1G>C	0						c.5149G>T	0
			c.6147G>A	0						c.570G>C	0
			c.2347C>T	0						c.1913C>T	0
			c.3302G>A	0						c.4322del	0
			c.2488G>T	0						c.3212C>A	0
			c.3883_3884del	0						c.4129-1G>A	0
			c.6711dup	0						c.4111A>T	0
			c.6709_6710insG	0						c.43_47del	0
			c.2297G>A	0						c.1035_1036delinsAT	0
			c.3364G>T	0						c.2470A>G	0
			c.6159G>A	0						c.6310del	0
			c.5197-1G>A	0						c.6816+2T>A	0
			c.850_857del	0						c.6005+1G>C	0
			c.1814G>A	0						c.1894del	0
			c.4872G>A	0						c.2815G>T	0
			c.769-788A>T	0						c.2019_2031del	0
			c.3583_3584insGT	0						c.2654-905_2743+35del	0
			c.4634+1G>T	0						c.5858del	0
			c.4735_4739delinsCC	0						c.6394G>T	0
			c.3191-11T>A	0						c.6287A>G	0
			c.4237C>T	0						c.4552A>C	0
			c.3281del	0						c.4436G>A	0
			c.6098T>A	0						c.4640del	0
			c.5655del	0						c.639del	0
			c.216dup	0						c.3190+1G>C	0
			c.978C>A	0						c.3007dup	0
			c.978C>G	0						c.6254T>C	0
			c.1879G>T	0						c.3808G>T	0
			c.4353-1G>A	0						c.3881_3885del	0
			c.2385_2400del	0						c.2587_2587+6del	0
			c.1271T>C	0						c.5461-6T>G	0
			c.1937+2T>C	0						c.4738_4739del	0
			c.2438A>C	0						c.3499del	0
			c.161-2A>G	0						c.5197-557G>T	0
			c.672_703delins(6bp)	0						c.769-1G>A	0
			c.4288_4294del	0						c.42_48delinsAG	0
			c.4276C>T	0						c.2560dup	0
			c.859-540C>G	0						c.6619C>T	0
			c.4612_4625del	0						c.4045C>T	0
			c.5983del	0						c.4359C>A	0
			c.1357-2A>G	0						c.3813+1G>T	0
			c.5149G>T	0						c.2453G>T	0
			c.570G>C	0						c.1318del	0
			c.1913C>T	0						c.1938-514A>G	0
			c.4322del	0						c.768+2T>G	0
			c.3212C>A	0						c.1615del	0
			c.4129-1G>A	0						c.5531G>A	0
			c.4111A>T	0						c.1239+1G>A	0
			c.43_47del	0						c.5019-2_5020del	0
			c.1035_1036delinsAT	0						c.1512dup	0
			c.2470A>G	0						c.859-640A>G	0
			c.6310del	0						c.5898+1G>T	0
			c.6816+2T>A	0						c.3028C>T	0
			c.6005+1G>C	0						c.652C>T	0
			c.1894del	0						c.6031_6044delinsAGTATTTAACCAATATTT	0
			c.2815G>T	0						c.1964del	0
			c.2019_2031del	0						c.1677G>A	0
			c.2654-905_2743+35del	0						c.3995_4018dup	0
			c.5858del	0						c.5668_5670del	0
			c.6394G>T	0						c.3407G>T	0
			c.6287A>G	0						c.2594_2595del	0
			c.4552A>C	0						c.3984_3987del	0
			c.4436G>A	0						c.1417_1420dup	0
			c.4640del	0						c.903del	0
			c.639del	0						c.4604dup	0
			c.3190+1G>C	0						c.1680del	0
			c.3007dup	0						c.3767_3768dup	0
			c.6254T>C	0						c.4668-2A>G	0
			c.3808G>T	0						c.4832del	0
			c.3881_3885del	0						c.5224_5234del	0
			c.2587_2587+6del	0						c.4224G>A	0
			c.5461-6T>G	0						c.4561del	0
			c.4738_4739del	0						c.2443C>T	0
			c.3499del	0						c.4809del	0
			c.5197-557G>T	0						c.6108_6130dup	0
			c.769-1G>A	0						c.6216T>G	0
			c.42_48delinsAG	0						c.3813G>T	0
			c.2560dup	0						c.3813G>C	0
			c.6619C>T	0						c.2686A>G	0
			c.4045C>T	0						c.1648_1659del	0
			c.4359C>A	0						c.2543C>A	0
			c.3813+1G>T	0						c.6283-2A>G	0
			c.2453G>T	0						c.5169C>G	0
			c.1318del	0						c.6213C>G	0
			c.1938-514A>G	0						c.217A>T	0
			c.768+2T>G	0						c.6352del	0
			c.1615del	0						c.6148-2A>T	0
			c.5531G>A	0						c.1681del	0
			c.1239+1G>A	0						c.4667+2T>G	0
			c.5019-2_5020del	0						c.6283-3_6283-2delinsAG	0
			c.1512dup	0						c.4540-8T>A	0
			c.859-640A>G	0						c.4559A>G	0
			c.5898+1G>T	0						c.6107delinsTT	0
			c.3028C>T	0						c.571_580dup	0
			c.652C>T	0						c.889del	0
			c.6031_6044delinsAGTATTTAACCAATATTT	0						c.4526_4536del	0
			c.1964del	0						c.3259G>T	0
			c.1677G>A	0						c.2519T>G	0
			c.3995_4018dup	0						c.1381A>T	0
			c.5668_5670del	0						c.858+1G>T	0
			c.3407G>T	0						c.607_611del	0
			c.2594_2595del	0						c.5684_5685del	0
			c.3984_3987del	0						c.5813T>G	0
			c.1417_1420dup	0						c.1339C>T	0
			c.903del	0						c.1938-2A>G	0
			c.4604dup	0						c.2785dup	0
			c.1680del	0						c.4838del	0
			c.3767_3768dup	0						c.4689del	0
			c.4668-2A>G	0						c.5574T>A	0
			c.4832del	0						c.1853G>A	0
			c.5224_5234del	0						c.6147_6147+7del	0
			c.4224G>A	0						c.3540_3555del	0
			c.4561del	0						c.2750del	0
			c.2443C>T	0						c.2829del	0
			c.4809del	0						c.5554C>T	0
			c.6108_6130dup	0						c.4216del	0
			c.6216T>G	0						c.6387-1G>A	0
			c.3813G>T	0						c.1645G>C	0
			c.3813G>C	0						c.180del	0
			c.2686A>G	0						c.4204del	0
			c.1648_1659del	0						c.5371dup	0
			c.2543C>A	0						c.1016G>T	0
			c.6283-2A>G	0						c.4501G>T	0
			c.5169C>G	0						c.2999_3328+610del	0
			c.6213C>G	0						c.194G>C	0
			c.217A>T	0						c.5836-1G>C	0
			c.6352del	0						c.2510T>C	0
			c.6148-2A>T	0						c.4848+1G>A	0
			c.1681del	0						c.2571del	0
			c.4667+2T>G	0						c.1201A>C	0
			c.6283-3_6283-2delinsAG	0						c.5196+2T>G	0
			c.4540-8T>A	0						c.378G>A	0
			c.4559A>G	0						c.4635-5T>C	0
			c.6107delinsTT	0						c.2587_2587+7del	0
			c.571_580dup	0						c.614G>T	0
			c.889del	0						c.6100del	0
			c.4526_4536del	0						c.760_768+25del	0
			c.3259G>T	0						c.1795del	0
			c.2519T>G	0						c.36G>A	0
			c.1381A>T	0						c.4739del	0
			c.858+1G>T	0						c.2893A>G	0
			c.607_611del	0						c.1555-1G>T	0
			c.5684_5685del	0						c.464A>T	0
			c.5813T>G	0						c.3059T>A	0
			c.1339C>T	0						c.(2160+1_2161-1)_(2653+1_2654-1)	0
			c.1938-2A>G	0						c.(2653+1_2654-1)_(2918+1_2919-1)del	0
			c.2785dup	0						c.1760+1G>A	0
			c.4838del	0						c.5715-1G>T	0
			c.4689del	0						c.1760+1G>T	0
			c.5574T>A	0						c.6820T>A	0
			c.1853G>A	0						c.1984dup	0
			c.6147_6147+7del	0						c.3814-2A>G	0
			c.3540_3555del	0						c.6694G>T	0
			c.2750del	0						c.1766G>C	0
			c.2829del	0						c.1454del	0
			c.5554C>T	0						c.6006-1G>A	0
			c.4216del	0						c.3329-17T>G	0
			c.6387-1G>A	0						c.1027_1028del	0
			c.1645G>C	0						c.5100T>G	0
			c.180del	0						c.550_551delinsCG	0
			c.4204del	0						c.4706del	0
			c.5371dup	0						c.4846_4847insT	0
			c.1016G>T	0						c.2977_2984del	0
			c.4501G>T	0						c.1211C>A	0
			c.2999_3328+610del	0						c.2731_2732del	0
			c.194G>C	0						c.2879del	0
			c.5836-1G>C	0						c.92G>A	0
			c.2510T>C	0						c.67-1G>C	0
			c.4848+1G>A	0						c.6326T>C	0
			c.2571del	0						c.3050+1G>A	0
			c.1201A>C	0						c.4036_4037dup	0
			c.5196+2T>G	0						c.6148-698_6670delinsTGTGCACCTCCCTAG	0
			c.378G>A	0						c.1706A>G	0
			c.4635-5T>C	0						c.428del	0
			c.2587_2587+7del	0						c.5836-2A>C	0
			c.614G>T	0						c.5302_5303del	0
			c.6100del	0						c.5214T>G	0
			c.760_768+25del	0						c.4849-1G>C	0
			c.1795del	0						c.5317_5318insA	0
			c.36G>A	0						c.4539+1G>C	0
			c.4739del	0						c.5584+5G>A	0
			c.2893A>G	0						c.346_347del	0
			c.1555-1G>T	0						c.2692G>T	0
			c.464A>T	0						c.3846del	0
			c.3059T>A	0						c.4711del	0
			c.(2160+1_2161-1)_(2653+1_2654-1)	0						c.6545_6548dup	0
			c.(2653+1_2654-1)_(2918+1_2919-1)del	0						c.6822A>C	0
			c.1760+1G>A	0						c.6300del	0
			c.5715-1G>T	0						c.5282C>G	0
			c.1760+1G>T	0						c.4804del	0
			c.6820T>A	0						c.2680dup	0
			c.1984dup	0						c.6479+4A>G	0
			c.3814-2A>G	0						c.393del	0
			c.6694G>T	0						c.2657del	0
			c.1766G>C	0						c.1819G>T	0
			c.1454del	0						c.4429C>T	0
			c.6006-1G>A	0						c.505A>T	0
			c.3329-17T>G	0						c.443-5T>C	0
			c.1027_1028del	0						c.4859_4864delinsTCCT	0
			c.5100T>G	0						c.4924_4927del	0
			c.550_551delinsCG	0						c.2297dup	0
			c.4706del	0						c.3813+1G>A	0
			c.4846_4847insT	0						c.4981del	0
			c.2977_2984del	0						c.4510_4535del	0
			c.1211C>A	0						c.5177C>A	0
			c.2731_2732del	0						c.2870A>G	0
			c.2879del	0						c.2878G>A	2.89118e-05
			c.92G>A	0						c.5460+1G>C	0
			c.67-1G>C	0						c.423T>A	0
			c.6326T>C	0						c.2603del	0
			c.3050+1G>A	0						c.1100-6T>A	0
			c.4036_4037dup	0						c.123G>A	0
			c.6148-698_6670delinsTGTGCACCTCCCTAG	0						c.1211C>G	0
			c.1706A>G	0						c.262G>A	0
			c.428del	0						c.716G>A	0
			c.5836-2A>C	0						c.4044dup	0
			c.5302_5303del	0						c.3522+1G>T	5.78235e-05
			c.5214T>G	0						c.4506C>A	0
			c.4849-1G>C	0						c.5315G>A	0
			c.5317_5318insA	0						c.4854G>A	5.78336e-05
			c.4539+1G>C	0						c.2654-8T>G	0
			c.5584+5G>A	0						c.656G>C	0
			c.346_347del	0						c.2906A>G	0
			c.2692G>T	0						c.4880del	8.67353e-05
			c.3846del	0						c.3330C>A	0
			c.4711del	0						c.4195G>T	0
			c.6545_6548dup	0						c.5235C>G	0
			c.6822A>C	0						c.2337C>T	0
			c.6300del	0						c.5560G>T	0
			c.5282C>G	0						c.3260A>G	0
			c.4804del	0						c.2194_2202del	0
			c.2680dup	0						c.1715G>A	0
			c.6479+4A>G	0						c.3523-2A>G	0
			c.393del	0						c.4469G>A	0
			c.2657del	0						c.5395A>G	0
			c.1819G>T	0						c.4670A>G	0
			c.4429C>T	0						c.65del	2.89101e-05
			c.505A>T	0						c.256_257del	0
			c.443-5T>C	0						c.331_332del	0
			c.4859_4864delinsTCCT	0						c.365_366insCA	0
			c.4924_4927del	0						c.353_371dup	0
			c.2297dup	0						c.488_491del	0
			c.3813+1G>A	0						c.838_839del	0
			c.4981del	0						c.1419del	0
			c.4510_4535del	0						c.1640del	0
			c.4556C>T	0.000112873						c.1696del	0
			c.5177C>A	0						c.1830T>A	0
			c.2870A>G	0						c.1922dup	0
			c.2878G>A	2.89118e-05						c.2891del	0
			c.5460+1G>C	0						c.2765del	0
			c.423T>A	0						c.2768G>A	0
			c.2603del	0						c.2814_2820del	0
			c.1100-6T>A	0						c.2825_2826del	0
			c.123G>A	0						c.2864del	0
			c.1211C>G	0						c.2905C>T	0
			c.262G>A	0						c.2939A>G	0
			c.716G>A	0						c.3403C>T	0
			c.4044dup	0						c.3501del	0
			c.3522+1G>T	5.78235e-05						c.3665_3666del	2.89168e-05
			c.4506C>A	0						c.3681dup	0
			c.5315G>A	0						c.4033_4034dup	0
			c.4854G>A	5.78336e-05						c.4139del	0
			c.2654-8T>G	0						c.4309A>T	0
			c.3076T>C	0						c.4383_4396del	2.89469e-05
			c.656G>C	0						c.4442dup	0
			c.2906A>G	0						c.4614T>A	0
			c.4880del	8.67353e-05						c.4637T>A	0
			c.3330C>A	0						c.4715_4718dup	5.78168e-05
			c.4195G>T	0						c.4720del	0
			c.5235C>G	0						c.4731_4732del	0
			c.2337C>T	0						c.4996G>T	0
			c.5560G>T	0						c.5169del	0
			c.3260A>G	0						c.5778_5779del	0
			c.2194_2202del	0						c.6108T>A	0
			c.1715G>A	0						c.6313del	0
			c.3523-2A>G	0						c.6606_6613del	0
			c.4469G>A	0						c.6639_6669dup	0
			c.5395A>G	0						c.6787C>T	0
			c.4670A>G	0						c.6805C>T	0
			c.65del	2.89101e-05						c.67-1G>A	0
			c.256_257del	0						c.2161-1G>A	0
			c.331_332del	0						c.4540-1G>C	0
			c.365_366insCA	0						c.4668-1G>T	0
			c.353_371dup	0						c.6817-1G>A	0
			c.488_491del	0						c.67-2A>G	0
			c.838_839del	0						c.769-2A>G	0
			c.1419del	0						c.859-2A>G	0
			c.1640del	0						c.2383-2A>G	0
			c.1696del	0						c.3329-2A>T	0
			c.1830T>A	0						c.3863-2A>G	0
			c.1922dup	0						c.5313-2A>G	0
			c.2891del	0						c.6148-2A>G	0
			c.2765del	0						c.442+1G>A	0
			c.2768G>A	0						c.2587+1G>A	0
			c.2814_2820del	0						c.2653+1G>T	0
			c.2825_2826del	0						c.4634+1G>A	0
			c.2864del	0						c.5460+1G>T	0
			c.2905C>T	0						c.5584+1G>A	0
			c.2939A>G	0						c.5835+1G>T	2.89084e-05
			c.3403C>T	0						c.1554+2T>C	0
			c.3501del	0						c.2653+2T>C	0
			c.3665_3666del	2.89168e-05						absent from BAP data
			c.3681dup	0
			c.4033_4034dup	0
			c.4139del	0
			c.4309A>T	0
			c.4383_4396del	2.89469e-05
			c.4442dup	0
			c.4614T>A	0
			c.4637T>A	0
			c.4715_4718dup	5.78168e-05
			c.4720del	0
			c.4731_4732del	0
			c.4996G>T	0
			c.5169del	0
			c.5778_5779del	0
			c.6108T>A	0
			c.6313del	0
			c.6606_6613del	0
			c.6639_6669dup	0
			c.6787C>T	0
			c.6805C>T	0
			c.67-1G>A	0
			c.2161-1G>A	0
			c.4540-1G>C	0
			c.4668-1G>T	0
			c.6817-1G>A	0
			c.67-2A>G	0
			c.769-2A>G	0
			c.859-2A>G	0
			c.2383-2A>G	0
			c.3329-2A>T	0
			c.3863-2A>G	0
			c.5313-2A>G	0
			c.6148-2A>G	0
			c.442+1G>A	0
			c.2587+1G>A	0
			c.2653+1G>T	0
			c.4634+1G>A	0
			c.5460+1G>T	0
			c.5584+1G>A	0
			c.5835+1G>T	2.89084e-05
			c.1554+2T>C	0
			c.2653+2T>C	0
			absent from BAP data

### Sheet: Corr sum AFs - Lat-AdAm
Overestimate	Total SUM AF analyses	Total SUM AF corrections	Corrections frequent complex alleles
Severe including moderate/severe	0.00285155	0.00285155	Not applicable
Moderate including mild/moderate	0.00782238	0.00782238	Not applicable
Mild including c.1610G>A & c.4685T>C, total	0.0392686	0.0358656
Mild, incomplete penetrance	0.022803	0.0221089	AF c.5603A>T minus AF c.5461-10T>C, minus 10% AF c.2588G>C (Maugeri, et al. 1999 Am J Hum Genet), minus 25% AF c.769-784C>T (Genome of The Netherlands)
Mild, complete penetrance	0.0164656	0.0137567	Total AF mild alleles minus total AF mild alleles with incomplete penetrance, minus 75% AF c.769-784C>T (25% complex with c.5603A>T; it likely is benign without c.5603A>T), minus 90% AF c.2588G> (10% complex with c.5603A>T; it likely is benign without c.5603A>T), minus 85% AF c.1622T>C (85% complex with c.3113C>T; the combinatoin forms a severe allele)
Underestimate
Severe	0.0022564	0.0022564	Not applicable
Moderate including moderate/severe	0.00596052	0.00596052	Not applicable
Mild including mild/moderate	0.0413217	0.0379187
Mild, incomplete penetrance	0.022803	0.0221089	AF c.5603A>T minus AF c.5461-10T>C, minus 10% AF c.2588G>C (Maugeri, et al. 1999 Am J Hum Genet), minus 25% AF c.769-784C>T (Genome of The Netherlands)
Mild, complete penetrance	0.0185187	0.0158098	Total AF mild alleles minus total AF mild alleles with incomplete penetrance, minus 75% AF c.769-784C>T (25% complex with c.5603A>T; it likely is benign without c.5603A>T), minus 90% AF c.2588G> (10% complex with c.5603A>T; it likely is benign without c.5603A>T), minus 85% AF c.1622T>C (85% complex with c.3113C>T; the combinatoin forms a severe allele)

### Sheet: Sum AFs - Ask Jew
Total SUM AF		0.0253638		0.000796397		0.00513085		0.0866114			0.000796397		0.00503164		0.0850703			0.000198413		0.00907777
	Benign		Severe including moderate/severe		Moderate including mild/moderate		Mild including c.1610G>A & c.4685T>C			Severe		Moderate including moderate/severe		Mild including mild/moderate			VUS		Unknown			VUS	overestimate	underestimate
	c.2919-383C>T	0	c.5461-10T>C	0	c.4139C>T	0.00231839	c.5882G>A	0.023341		c.5461-10T>C	0	c.4139C>T	0.00231839	c.5882G>A	0.023341		c.3420C>G	0	c.3758C>T	0.00897857		Mild	0.000178463	0.000178236
	c.2875A>T	0	c.4539+2064C>T	0	c.5714+5G>A	0.000192976	c.2588G>C	0.00202624		c.4539+2064C>T	0	c.5714+5G>A	0.000192976	c.2588G>C	0.00202624		c.5645T>C	0	c.5584+14G>A	0		Moderate	1.7269e-05	1.74198e-05
	c.6148-489C>T	0	c.3050+370C>T	0	c.3386G>T	0	c.6089G>A	0.000192864		c.3050+370C>T	0	c.3386G>T	0	c.6089G>A	0.000192864		c.4748T>C	0	c.6647C>T	0		Severe	2.68045e-06	2.75717e-06
	c.140C>T	0	c.768G>T	0	c.6079C>T	0	c.6320G>A	0.000675415		c.768G>T	0	c.6079C>T	0	c.6320G>A	0.000675415		c.5644A>G	0	c.4774-27T>C	0
	c.2473G>A	9.65251e-05	c.1804C>T	0	c.2894A>G	0	c.3113C>T	0		c.1804C>T	0	c.2894A>G	0	c.3113C>T	0		c.160+5G>A	0	c.6113G>A	0		Unknown	overestimate	underestimate
	c.1792G>A	0	c.634C>T	0	c.3322C>T	9.64692e-05	c.859-9T>C	0		c.634C>T	0	c.3322C>T	9.64692e-05	c.3292C>T	0		c.740A>T	0	c.5881G>A	0		Mild	0.00570881	0.00565286
	c.2743+12A>C	0	c.5917del	0	c.5196+1137G>A	0	c.2966T>C	0		c.5917del	0	c.5196+1137G>A	0	c.859-9T>C	0		c.871C>G	0	c.6730-10_6730-2del	0		Moderate	0.000552414	0.000552481
	c.2692G>A	0	c.3259G>A	0	c.4577C>T	0	c.5603A>T	0.0353555		c.3259G>A	0	c.4577C>T	0	c.2966T>C	0		c.2261T>C	0	c.1555-2428_2161-101delins2160+7_2160+230invATGAATGins	0		Severe	8.57443e-05	8.74455e-05
	c.3830C>T	0	c.454C>T	0	c.161G>A	0	c.769-784C>T	0.00344828		c.454C>T	0	c.161G>A	0	c.5603A>T	0.0353555		c.6415C>T	9.92063e-05	c.6419T>G	0
	c.1267C>T	0	c.3210_3211dup	0	c.5318C>T	0	c.2971G>C	0		c.3210_3211dup	0	c.5318C>T	0	c.3323G>A	0		c.179C>G	0	c.5231G>A	0		Total	overestimate	underestimate
	c.5307G>C	0	c.4234C>T	0	c.4457C>T	0.000302297	c.6119G>A	0		c.4234C>T	0	c.4457C>T	0.000302297	c.4222T>C	0		c.3323G>T	0	c.4774-9G>A	0		Mild	0.058911	0.0573137
	c.4129-17C>T	0	c.4537dup	0	c.2300T>A	0	c.5077G>A	0		c.4537dup	0	c.2300T>A	0	c.2915C>A	0		c.768G>C	0	c.94C>A	0		Moderate	0.00570053	0.00560154
	c.4342G>A	0	c.2041C>T	0	c.6563T>C	0	c.71G>A	0		c.2041C>T	0	c.6563T>C	0	c.5381C>A	0		c.6698A>T	0	c.4622T>C	0		Severe	0.000884821	0.000886599
	c.1938-822_1938-808del	0	c.4539+2001G>A	0	c.1819G>A	0	c.1531C>T	0		c.4539+2001G>A	0	c.1819G>A	0	c.3261A>C	0		c.2864A>G	0	c.5171G>T	0
	c.2877C>T	0	c.4918C>T	0	c.101_106del	0	c.4519G>A	0		c.4918C>T	0	c.101_106del	0	c.2401G>A	0		c.6722T>C	0	c.67-16T>A	0
	c.1653G>A	0	c.5018+2T>C	0	c.3292C>T	0	c.2791G>A	9.65251e-05		c.5018+2T>C	0	c.6179T>G	0	c.769-784C>T	0.00344828		c.5318C>A	0	c.6730-9_6765dup	0
	c.1938-605C>T	0	c.5196+1G>A	0	c.6179T>G	0	c.926C>G	0		c.5196+1G>A	0	c.52C>T	0	c.4195G>A	0		c.1523G>C	0	c.4687G>A	0
	c.2690C>T	0.00405014	c.6088C>T	0	c.52C>T	0	c.4610C>T	0		c.6088C>T	0	c.5044_5058del	0	c.2023G>A	0		c.4318T>G	0	c.293A>G	0
	c.466A>G	0.00202546	c.4919G>A	0	c.5044_5058del	0	c.6283-78G>T	0		c.4919G>A	0	c.2461T>A	0	c.3385C>T	0		c.2552G>A	0	c.1822T>C	0
	c.5693G>A	0.00212314	c.4793C>A	0	c.2461T>A	0	c.5692C>T	0		c.4793C>A	0	c.214G>A	0	c.3287C>T	0		c.5088C>G	0	c.4576A>G	0
	c.4297G>A	9.6432e-05	c.5929G>A	0	c.214G>A	0	c.6721C>G	0		c.5929G>A	0	c.1648G>A	0	c.5882G>C	0		c.6221G>T	0	c.1719G>A	0
	c.1928T>G	9.65624e-05	c.4462T>C	0	c.3323G>A	0	c.872C>T	0		c.4462T>C	0	c.5646G>A	0	c.6718A>G	0		c.1556G>A	0	c.4539+2066C>G	0
	c.2588-12C>G	0.008314	c.1622T>C	0	c.4222T>C	0	c.5056G>A	0.00737148		c.1622T>C	0	c.4594G>A	0.0021215	c.5087G>A	0		c.2249T>C	0	c.5308T>G	0
	c.2701A>G	0	c.6449G>A	0	c.2915C>A	0	c.4685T>C	0.00164029		c.6449G>A	0	c.5413A>G	0	c.1933G>A	0		c.3777C>G	0	c.4676G>A	0
	c.455G>A	0	c.6658C>T	0	c.1648G>A	0	c.1610G>A	0		c.6658C>T	0	c.4539+2028C>T	0	c.2971G>C	0		c.4855T>C	0	c.1895T>A	0
	c.6148G>C	0.00482253	c.6729+5_6729+19del	0	c.5646G>A	0	c.4253+43G>A	0.0124638		c.6729+5_6729+19del	0	c.1609C>T	0	c.5761G>A	0		c.2243G>A	0	c.970T>C	0
	c.1654G>A	0	c.3056C>T	0	c.4594G>A	0.0021215				c.3056C>T	0	c.731T>C	0	c.983A>T	0		c.4504T>G	0	c.4313C>G	0
	c.5908C>T	0.000290754	c.5819T>C	0	c.5381C>A	0				c.5819T>C	0	c.6317G>A	0	c.5327C>T	0		c.4070C>A	0	c.4793C>G	0
	c.768+538C>G	0.00344828	c.3364G>A	0	c.5413A>G	0				c.3364G>A	0	c.428C>T	0	c.179C>T	0		c.3194G>T	0	c.5095del	0
	c.4539+1321A>G	0	c.2424C>G	0	c.3261A>C	0				c.2424C>G	0	c.5549T>C	0	c.4328G>A	0		c.1659C>G	0	c.4727T>G	0
			c.6229C>T	0	c.4539+2028C>T	0				c.6229C>T	0	c.160T>G	0	c.32T>C	0		c.5459G>C	0	c.3086A>C	0
			c.4253+4C>T	0	c.1609C>T	0				c.4253+4C>T	0	c.6410G>A	0	c.6389T>A	0		c.1244A>G	0	c.1790C>T	0
			c.1561del	0	c.2401G>A	0				c.1561del	0	c.5380G>C	0	c.4249_4251del	0		c.2923_2924insAACACAGGTCCA	0	c.2869C>A	0
			c.1957C>T	0	c.4195G>A	0				c.1957C>T	0	c.2453G>A	0	c.6098T>G	0		c.6339C>G	0	c.1497G>C	0
			c.4254-15_4261del	0	c.2023G>A	0				c.4254-15_4261del	0	c.1892G>T	0	c.5196+1137G>T	0		c.5819T>A	0	c.3280C>A	0
			c.2888del	0	c.3385C>T	0				c.2888del	0	c.5113C>T	0	c.4319T>C	0		c.2868C>A	0	c.5531_5557dup	0
			c.1937+1G>A	0	c.3287C>T	0				c.1937+1G>A	0	c.91T>C	0	c.6319C>T	0		c.5951T>G	0	c.2798A>T	0
			c.6445C>T	0	c.5882G>C	0				c.6445C>T	0	c.3383A>G	0	c.6190G>A	0		c.858+8G>T	0	c.4454C>T	0
			c.1222C>T	0	c.6317G>A	0				c.1222C>T	0	c.1805G>A	0	c.5537T>C	0		c.5777A>C	0	c.67-1del	0
			c.6118C>T	0	c.428C>T	0				c.6118C>T	0	c.6316C>T	0	c.203C>T	0		c.2876C>T	0	c.443-1218_768+1440del	0
			c.1822T>A	0	c.6718A>G	0				c.1822T>A	0	c.53G>C	0	c.6289C>T	0		c.4316G>T	0	c.4129-3C>A	0
			c.247_250dup	0	c.5087G>A	0				c.247_250dup	0	c.1924T>A	0	c.164A>G	0		c.4842C>G	0	c.3377T>A	0
			c.286A>G	0	c.1933G>A	0				c.286A>G	0	c.4926C>G	0	c.6107A>G	0		c.4875T>A	0	c.3377T>G	0
			c.1760+2T>G	0	c.5549T>C	0				c.1760+2T>G	0	c.3482G>A	0	c.686T>C	0		c.5243G>A	0	c.1034A>C	0
			c.3050+5G>A	0.000297678	c.6410G>A	0				c.3050+5G>A	0.000297678	c.3476T>C	0	c.223T>G	0		c.6317G>C	0	c.5584G>A	0
			c.1906C>T	0	c.5380G>C	0				c.1906C>T	0	c.3279C>A	0	c.6119G>A	0		c.1798G>T	0	c.3806T>C	0
			c.6112C>T	0	c.2453G>A	0				c.6112C>T	0	c.160+5G>C	0	c.2947A>G	0		c.4532C>A	0	c.6005+658_6147+757delinsTTTAACAGTGTT	0
			c.3898C>T	0	c.5761G>A	0				c.3898C>T	0	c.1022A>G	0	c.5578C>T	0		c.5138A>G	0	c.3736C>G	0
			c.4253+5G>A	0	c.983A>T	0				c.4253+5G>A	0	c.4163T>C	0	c.4739T>C	0		c.3035_3037del	0	c.3350C>T	0
			c.194G>A	0	c.1892G>T	0				c.194G>A	0	c.203C>G	0	c.1760G>A	0		c.3197T>G	0	c.6097C>T	0
			c.885del	0	c.5113C>T	0				c.885del	0	c.298T>C	0	c.4217A>G	0		c.1832T>C	0	c.2608C>T	0
			c.1015T>G	0	c.91T>C	0				c.1015T>G	0	c.6077T>C	0	c.4463G>A	0		c.559C>T	9.92063e-05	c.1642T>C	0
			c.5196+1056A>G	0	c.5327C>T	0				c.5196+1056A>G	0	c.1807T>C	0	c.3212C>T	0		c.1510A>C	0	c.5486T>C	0
			c.4363T>C	0	c.3383A>G	0				c.4363T>C	0	c.1289C>A	0	c.4225A>G	0		c.5516T>C	0	c.1240-8G>A	0
			c.1317G>A	0	c.1805G>A	0				c.1317G>A	0	c.6095A>G	0	c.70C>T	0		c.5242G>A	0	c.1364T>A	0
			c.1025_1038del	0	c.179C>T	0				c.1025_1038del	0	c.6306C>A	0	c.5077G>A	0		c.3655G>C	0	c.1364T>C	0
			c.1988G>A	0	c.6316C>T	0				c.1988G>A	0	c.3064G>A	0	c.6419T>A	0		c.1538T>C	0	c.1494C>A	0
			c.2570T>C	0	c.4328G>A	0				c.2570T>C	0	c.1301T>G	0	c.71G>A	0		c.5572T>A	0	c.4558G>A	0
			c.735T>G	0	c.32T>C	0				c.735T>G	0	c.4873C>T	0	c.1531C>T	0		c.1037A>C	0	c.3522+6T>C	0
			c.1253T>C	0	c.6389T>A	0				c.1253T>C	0	c.5285C>A	0	c.1034A>G	0				c.2974A>C	0
			c.571-1G>T	0	c.4249_4251del	0				c.571-1G>T	0	c.2437G>A	0	c.1293G>C	0				c.1912C>T	0
			c.6386+2C>G	0	c.6098T>G	0				c.6386+2C>G	0	c.719T>G	0	c.4070C>T	0				c.3241A>G	0
			c.5312+1G>A	0	c.53G>C	0				c.5312+1G>A	0	c.283T>C	0	c.2537A>T	0				c.6125T>G	0
			c.2564G>A	0	c.5196+1137G>T	0				c.2564G>A	0	c.1019A>G	0	c.3413T>A	0				c.5313-10T>C	0
			c.6545_6580del	0	c.4319T>C	0				c.6545_6580del	0	c.3642_3644del	0	c.3352C>T	0				c.4519G>T	0
			c.1714C>T	0	c.6319C>T	0				c.1714C>T	0	c.67-2023T>G	0	c.6209C>G	0				c.1748A>T	0
			c.4539+1G>T	0	c.6190G>A	0				c.4539+1G>T	0	c.6746C>A	0	c.4519G>A	0				c.4889T>C	0
			c.731T>C	0	c.5537T>C	0				c.1086T>A	0	c.388C>A	0	c.3055A>G	0				c.1891G>A	0
			c.1086T>A	0	c.203C>T	0				c.4773+1G>T	0	c.5137_5138delinsAG	0	c.4102C>T	0				c.5167T>C	0
			c.4773+1G>T	0	c.3482G>A	0				c.4253+5G>T	0	c.3190G>C	0	c.2609C>T	0				c.4880_4903dup	0
			c.4253+5G>T	0	c.6289C>T	0				c.1A>G	9.92063e-05	c.5822A>C	0	c.5311G>A	0				c.2963T>C	0
			c.1A>G	9.92063e-05	c.3476T>C	0				c.45G>A	0	c.5324T>A	0	c.869G>A	0				c.1566G>A	0
			c.45G>A	0	c.3279C>A	0				c.658C>T	0	c.2743G>A	0	c.3304G>T	0				c.224G>A	0
			c.658C>T	0	c.164A>G	0				c.286A>C	0	c.6389T>C	0	c.2791G>A	9.65251e-05				c.6328T>C	0
			c.286A>C	0	c.6107A>G	0				c.5898+1G>A	0	c.2265C>G	0	c.183G>C	9.92063e-05				c.5333T>A	0
			c.5898+1G>A	0	c.686T>C	0				c.699_768+341del	0	c.6191C>T	0	c.4762A>T	0				c.3017G>A	0
			c.699_768+341del	0	c.160+5G>C	0				c.3988G>T	0	c.3862G>A	0	c.3262C>A	0				c.3017G>T	0
			c.3988G>T	0	c.223T>G	0				c.2005_2006del	0	c.6305A>C	0	c.1018T>C	0				c.1646C>A	0
			c.2005_2006del	0	c.1022A>G	0				c.1761-2A>G	0	c.3522+5del	0	c.184C>G	0				c.3071T>A	0
			c.1761-2A>G	0	c.2947A>G	0				c.6221G>T	0	c.2895T>G	0	c.6050G>A	0				c.2782G>T	0
			c.6221G>T	0	c.5578C>T	0				c.982G>T	0	c.5584G>T	0	c.3377T>C	0				c.182T>C	0
			c.982G>T	0	c.4739T>C	0				c.4537del	0	c.187T>C	0	c.66G>A	0				c.571-2_575del	0
			c.160T>G	0	c.4163T>C	0				c.4538A>G	0	c.5384T>C	0	c.6098T>C	0				c.688T>G	0
			c.4537del	0	c.203C>G	0				c.4773+3A>G	0	c.5170T>C	0	c.3311T>C	0				c.2860T>G	0
			c.4538A>G	0	c.1760G>A	0				c.6282+1G>C	0	c.3634G>T	0	c.3295T>C	0				c.6110C>A	0
			c.4773+3A>G	0	c.4217A>G	0				c.1958G>A	0	c.167T>G	0	c.1903C>A	0				c.6207C>T	0
			c.6282+1G>C	0	c.4463G>A	0				c.4540-2A>G	0	c.6394G>A	0	c.286A>T	0				c.5367C>G	0
			c.1958G>A	0	c.3212C>T	0				c.4773+1G>A	0	c.5196+1216C>A	0	c.2385C>G	0				c.4553G>A	0
			c.4540-2A>G	0	c.6077T>C	0				c.4326C>A	0	c.4979C>T	0	c.2069G>T	0				c.5288T>C	0
			c.4773+1G>A	0	c.1807T>C	0				c.4352+1G>A	0	c.4254C>A	0	c.1229T>C	0				c.3051-16T>A	0
			c.4326C>A	0	c.4225A>G	0				c.5161_5162del	0	c.3701C>T	0	c.6320G>C	0				c.3051-35_3051-17del	0
			c.4352+1G>A	0	c.6095A>G	0				c.666_678del	0	c.3462C>T	0	c.6083C>T	0				c.6086G>T	0
			c.5161_5162del	0	c.70C>T	0				c.2099G>A	0	c.839T>G	0	c.5512C>A	0				c.5899-3_5899-2del	0
			c.666_678del	0	c.6419T>A	0				c.5935del	0	c.2900C>T	0	c.1906C>A	0				c.2960T>G	0
			c.2099G>A	0	c.3064G>A	0				c.6286G>A	0	c.5451G>T	0	c.4661A>G	0				c.4468T>C	0
			c.5935del	0	c.1034A>G	0				c.859-506G>C	0	c.6454G>T	0	c.5527C>T	0				c.2273C>T	0
			c.6286G>A	0	c.4873C>T	0				c.108del	0	c.1924T>C	0	c.1007C>G	0				c.611C>A	0
			c.859-506G>C	0	c.1293G>C	0				c.6479+1G>A	0	c.2382G>C	0	c.1749G>C	0				c.215G>T	0
			c.108del	0	c.4070C>T	0				c.3862+1G>A	0	c.2282C>T	0	c.1726G>C	0				c.770T>G	0
			c.6479+1G>A	0	c.2537A>T	0				c.1903C>T	0	c.6478A>G	0	c.2827C>T	0				c.1938-621G>A	0
			c.3862+1G>A	0	c.5285C>A	0				c.5914G>A	0	c.5512C>T	0	c.1519G>T	0				c.6176G>C	0
			c.1903C>T	0	c.3413T>A	0				c.2285C>A	0	c.4289T>C	0	c.4347G>T	0				c.3308T>C	0
			c.5914G>A	0	c.3352C>T	0				c.1529T>G	0	c.4571A>G	0	c.2804T>C	0				c.760T>C	0
			c.2285C>A	0	c.6209C>G	0				c.2919-?_3328+?del	0	c.4773+5G>A	0	c.3413T>C	0				c.1043T>G	0
			c.1924T>A	0	c.3055A>G	0				c.2408del	0	c.5335T>C	0	c.6391G>A	0				c.5172G>T	0
			c.1529T>G	0	c.4102C>T	0				c.6329G>A	0	c.3610G>A	0	c.4463G>T	0				c.4594G>T	0
			c.2919-?_3328+?del	0	c.2609C>T	0				c.319C>T	0	c.2T>C	0	c.4978C>T	0				c.6515A>G	0
			c.2408del	0	c.5311G>A	0				c.2617T>C	0	c.6148-84A>T	0	c.3106G>A	0				c.6703T>C	0
			c.6329G>A	0	c.869G>A	0				c.868C>T	0	c.3862+3A>G	0	c.926C>G	0				c.1922G>C	0
			c.319C>T	0	c.3304G>T	0				c.571-2A>T	0	c.859-546G>A	0	c.4610C>T	0				c.3205A>C	0
			c.2617T>C	0	c.183G>C	9.92063e-05				c.5186T>C	0	c.6386+3A>G	0	c.2813T>C	0				c.3329G>T	0
			c.868C>T	0	c.719T>G	0				c.6229C>G	0	c.2382+5G>C	0	c.1009T>C	0				c.4873C>G	0
			c.4926C>G	0	c.4762A>T	0				c.3874C>T	0	c.161-23T>G	0	c.3299T>A	0				c.3347C>T	0
			c.571-2A>T	0	c.3262C>A	0				c.3289A>T	0	c.4849G>A	0	c.3389T>C	0				c.911T>G	0
			c.5186T>C	0	c.1018T>C	0				c.6386+1G>A	9.92457e-05	c.4539+2065C>G	0	c.1232T>C	0				c.5621T>C	0
			c.6229C>G	0	c.184C>G	0				c.1995C>A	0	c.5898+5G>A	0	c.1667T>G	0				c.1100-9T>C	0
			c.3874C>T	0	c.6050G>A	0				c.858+2T>A	0	c.4556C>T	0	c.1204C>G	0				c.302+3A>G	0
			c.3289A>T	0	c.3377T>C	0				c.3335C>A	0	c.3076T>C	0	c.5377G>A	0				c.4964C>T	0
			c.6386+1G>A	9.92457e-05	c.66G>A	0				c.3470T>G	0			c.1372C>T	0				c.2237T>A	0
			c.1995C>A	0	c.6098T>C	0				c.4437G>A	0			c.5753A>T	0				c.3607G>T	0
			c.858+2T>A	0	c.283T>C	0				c.2160+1G>T	0			c.2531T>G	0				c.161-23T>A	0
			c.3335C>A	0	c.1019A>G	0				c.1006del	0			c.5656G>A	0				c.4254-197_4672delinsGCTTTTT	0
			c.3470T>G	0	c.3642_3644del	0				c.53G>A	0			c.3071T>C	0				c.4307A>T	0
			c.4437G>A	0	c.67-2023T>G	0				c.6238_6239del	0			c.1783G>A	0				c.6226A>G	0
			c.2160+1G>T	0	c.3311T>C	0				c.5018+5G>A	0			c.710T>C	0				c.2887G>C	0
			c.1006del	0	c.3295T>C	0				c.2345G>A	0			c.2929A>C	0				c.3291A>T	0
			c.53G>A	0	c.1903C>A	0				c.(2918+1_2919-1)_(3328+1_3329-1)del	0			c.6287A>T	0				c.4231G>A	0
			c.6238_6239del	0	c.286A>T	0				c.5196+2T>C	0			c.6173T>G	0				c.2627A>C	0
			c.5018+5G>A	0	c.2385C>G	0				c.1819G>C	0			c.2092T>C	0				c.5216C>A	0
			c.2345G>A	0	c.2069G>T	0				c.564del	0			c.42C>A	0				c.3243G>T	0
			c.(2918+1_2919-1)_(3328+1_3329-1)del	0	c.1229T>C	0				c.6181_6184del	0			c.3089T>A	0				c.2888G>T	0
			c.5196+2T>C	0	c.6320G>C	0				c.4069G>A	0			c.2390T>C	0				c.5939C>T	0
			c.1819G>C	0	c.6083C>T	0				c.122G>A	0			c.3398T>C	0				c.1800T>G	0
			c.564del	0	c.5512C>A	0				c.3871C>T	0			c.6284A>T	0				c.6283-3C>A	0
			c.6181_6184del	0	c.1906C>A	0				c.6816+1G>A	0			c.6437G>A	0				c.6283-3C>G	0
			c.4069G>A	0	c.4661A>G	0				c.5065T>C	0			c.6220G>A	0				c.4446C>A	0
			c.122G>A	0	c.5137_5138delinsAG	0				c.5512C>G	0			c.5332A>G	0				c.3194G>A	0
			c.3871C>T	0	c.3190G>C	0				c.6342G>A	0			c.2522A>C	0				c.2384G>T	0
			c.6816+1G>A	0	c.5527C>T	0				c.2568C>A	0			c.1554G>A	0				c.2384G>A	0
			c.5065T>C	0	c.1007C>G	0				c.2912C>A	0			c.746A>G	0				c.2918+775_3328+640del	0
			c.5512C>G	0	c.1749G>C	0				c.4555del	0			c.3277G>A	0				c.230T>A	0
			c.6342G>A	0	c.1726G>C	0				c.834del	0			c.3703A>G	0				c.5584_6821del	0
			c.2568C>A	0	c.2827C>T	0				c.4720G>T	0			c.1757A>G	0				c.(6729+1_6730-1)_(*1_?)del	0
			c.2912C>A	0	c.2743G>A	0				c.700C>T	0			c.6215G>A	0				c.3352C>G	0
			c.4555del	0	c.1519G>T	0				c.5460+1G>A	0			c.6709A>C	0				c.(?_*1)_(6817-1_6818+1)del	0
			c.834del	0	c.4347G>T	0				c.161-1G>A	0			c.6283-78G>T	0				c.874A>C	0
			c.4720G>T	0	c.2804T>C	0				c.2933G>A	0			c.178G>A	0				c.1778C>T	0
			c.700C>T	0	c.3413T>C	0				c.6166A>T	0			c.2972G>T	0				c.3089T>G	0
			c.5460+1G>A	0	c.6391G>A	0				c.6479+1G>C	0			c.463G>A	0				c.5915G>A	0
			c.298T>C	0	c.4463G>T	0				c.5762_5763dup	0			c.1982T>G	0				c.2908A>G	0
			c.161-1G>A	0	c.4978C>T	0				c.2161-8G>A	0			c.1868A>G	0				c.4508C>T	0
			c.2933G>A	0	c.3106G>A	0				c.5172G>A	0			c.5059A>T	0				c.3204A>T	0
			c.6166A>T	0	c.2813T>C	0				c.5936C>T	0			c.3386G>A	0				c.1357_1554del	0
			c.6479+1G>C	0	c.1009T>C	0				c.6146del	0			c.4775G>A	0				c.2291_2305del	0
			c.5762_5763dup	0	c.3299T>A	0				c.5898+2T>C	0			c.2932G>A	0				c.2255G>A	0
			c.2161-8G>A	0	c.3389T>C	0				c.4200C>A	0			c.2034G>T	0				c.3G>T	0
			c.5172G>A	0	c.1232T>C	0				c.3081T>G	0			c.1343T>A	0				c.66+520_67-389dup	0
			c.5936C>T	0	c.3862G>A	0				c.5585-10T>C	0			c.290A>G	0				c.6232A>G	0
			c.6146del	0	c.1667T>G	0				c.93G>A	0			c.5332A>T	0				c.5843_5844delinsTG	0
			c.5898+2T>C	0	c.1204C>G	0				c.2063dup	0			c.4124C>A	0				c.6560A>C	0
			c.4200C>A	0	c.3522+5del	0				c.1035T>G	0			c.5692C>T	0				c.4634G>A	0
			c.3081T>G	0	c.5377G>A	0				c.61C>T	0			c.5114G>A	0				c.6250G>C	0
			c.5585-10T>C	0	c.1372C>T	0				c.6448T>C	0			c.95C>T	0				c.4254-197_4672delinsGCTTTT	0
			c.93G>A	0	c.5753A>T	0				c.2948C>T	0			c.6686T>C	0				c.6730-16_6757del	0
			c.1289C>A	0	c.2531T>G	0				c.655A>T	0			c.1335C>G	0				c.4598T>C	0
			c.2063dup	0	c.5656G>A	0				c.4316G>A	0			c.3004C>T	0				c.6437G>T	0
			c.1035T>G	0	c.3071T>C	0				c.4383G>A	0			c.2942C>T	0				c.2588-161_2615del	0
			c.6306C>A	0	c.1783G>A	0				c.2713del	0			c.6721C>G	0				c.2861A>C	0
			c.61C>T	0	c.710T>C	0				c.5892del	0			c.872C>T	0				c.1555-3491_1938-83delins1734_1761-107inv	0
			c.6448T>C	0	c.2929A>C	0				c.1497G>A	0			c.5056G>A	0.00737148				c.2588G>A	0
			c.2948C>T	0	c.6287A>T	0				c.1908G>T	0			c.4253+43G>A	0.0124638				c.6216T>A	0
			c.655A>T	0	c.6173T>G	0				c.2565_2572del	0								c.3251T>C	0
			c.4316G>A	0	c.5196+1216C>A	0				c.1715G>C	0								c.3220A>C	0
			c.4383G>A	0	c.2092T>C	0				c.4667G>A	0								c.4588A>T	0
			c.2713del	0	c.42C>A	0				c.2626C>T	0								c.5981G>A	0
			c.5892del	0	c.3089T>A	0				c.6005+1G>T	0								c.629T>A	0
			c.1497G>A	0	c.2390T>C	0				c.288C>A	0								c.5642C>G	0
			c.1301T>G	0	c.3398T>C	0				c.5584+6T>C	0								c.2385C>T	0
			c.1908G>T	0	c.6284A>T	0				c.3607G>A	0								c.457A>T	0
			c.2565_2572del	0	c.6437G>A	0				c.3208_3209insGT	0								c.4672G>A	0
			c.1715G>C	0	c.6220G>A	0				c.3041T>G	0								c.1748A>C	0
			c.4667G>A	0	c.5332A>G	0				c.2057T>C	0								c.1921T>G	0
			c.2626C>T	0	c.2522A>C	0				c.4634+1del	0								c.4113G>T	0
			c.6005+1G>T	0	c.1554G>A	0				c.3943C>T	0								c.2295T>G	0
			c.288C>A	0	c.746A>G	0				c.6750del	0								c.5342C>A	0
			c.5584+6T>C	0	c.6478A>G	0				c.327dup	0								c.5530G>T	0
			c.3607G>A	0	c.3277G>A	0				c.3970del	0								c.5072C>T	0
			c.3208_3209insGT	0	c.3703A>G	0				c.3266C>T	0								c.551C>T	0
			c.3041T>G	0	c.1757A>G	0				c.478G>T	0								c.4849-8C>G	0
			c.2057T>C	0	c.4773+5G>A	0				c.571-2A>G	0								c.751_753del	0
			c.4634+1del	0	c.6215G>A	0				c.2852T>C	0								c.2918+5G>A	0
			c.3943C>T	0	c.6709A>C	0				c.2549A>G	0								c.3210G>C	0
			c.6750del	0	c.178G>A	0				c.4848+1G>T	0								c.723A>T	0
			c.327dup	0	c.2972G>T	0				c.5961_5964del	0								c.5828T>C	0
			c.3970del	0	c.463G>A	0				c.913C>T	0								c.2536G>A	0
			c.3266C>T	0	c.1982T>G	0				c.1937+5G>A	0								c.227A>C	0
			c.478G>T	0	c.1868A>G	0				c.3392_3393delinsG	0								c.3329-3C>G	0
			c.571-2A>G	0	c.5059A>T	0				c.5932A>G	0								c.2252T>C	0
			c.2852T>C	0	c.3386G>A	0				c.296dup	0								c.3606T>A	0
			c.2549A>G	0	c.4775G>A	0				c.1344del	0								c.2382+4A>G	0
			c.4848+1G>T	0	c.2932G>A	0				c.1937+435C>G	0								c.3342_3344del	0
			c.5961_5964del	0	c.2034G>T	0				c.302+1G>A	0								c.2183_2194del	0
			c.913C>T	0	c.1343T>A	0				c.6221G>A	0								c.5092G>T	0
			c.1937+5G>A	0	c.290A>G	0				c.6383A>G	0								c.2494G>T	0
			c.3392_3393delinsG	0	c.5332A>T	0				c.5337C>A	0								c.4352+5G>A	0
			c.5932A>G	0	c.4124C>A	0				c.5316G>A	0								c.1853G>T	0
			c.296dup	0	c.2T>C	0				c.950del	0								c.2903G>C	0
			c.1344del	0	c.5114G>A	0				c.2160+1G>C	0								c.2032_2034del	0
			c.2437G>A	0	c.95C>T	0				c.1239+1G>C	0								c.2588-7_2588-5delinsGG	0
			c.1937+435C>G	0	c.6686T>C	0				c.4667+1G>A	0								c.2069G>A	0
			c.302+1G>A	0	c.1335C>G	0				c.5196+3_5196+6del	0								c.5196+3_5196+8del	0
			c.6221G>A	0	c.3004C>T	0				c.2055del	0								c.5630_5644dup	0
			c.6383A>G	0	c.2942C>T	0				c.4320del	0								c.6617T>A	0
			c.5337C>A	0	c.6148-84A>T	0				c.(768+1_769-1)_(858+1_859-1)del	0								c.1099+5G>A	0
			c.5316G>A	0	c.3862+3A>G	0				c.4254-2A>G	0								c.3682G>A	0
			c.950del	0	c.859-546G>A	0				c.6712C>T	0								c.1633A>T	0
			c.2160+1G>C	0	c.6386+3A>G	0				c.6319_6325del	0								c.6215_6226dup	0
			c.1239+1G>C	0	c.2382+5G>C	0				c.2382+1G>A	0								c.1022A>T	0
			c.4667+1G>A	0	c.161-23T>G	0				c.3531C>A	0								c.481G>A	0
			c.5196+3_5196+6del	0	c.4849G>A	0				c.6385A>G	0								c.4892T>C	0
			c.2055del	0	c.4539+2065C>G	0				c.4216C>T	0								c.3749T>C	0
			c.4320del	0	c.5898+5G>A	0				c.4322G>A	0								c.614G>A	0
			c.(768+1_769-1)_(858+1_859-1)del	0						c.1751_1753delinsAT	0								c.(1268_1938)_(1938_2588)del	0
			c.4254-2A>G	0						c.3051-1G>A	0								c.6193G>C	0
			c.6712C>T	0						c.240_241del	0								c.2893A>T	0
			c.6319_6325del	0						c.3303G>A	0								c.4243A>C	0
			c.2382+1G>A	0						c.1844T>C	0								c.5835+5G>A	0
			c.3531C>A	0						c.4128+1G>A	0								c.3379G>A	0
			c.6385A>G	0						c.2383-1G>A	0								c.741C>A	0
			c.4216C>T	0						c.517del	0								c.571-801_768+3062del	0
			c.4322G>A	0						c.6730-1G>C	0								c.6455G>T	0
			c.1751_1753delinsAT	0						c.1644G>A	0								c.5260T>G	0
			c.3051-1G>A	0						c.4532C>G	0								c.740A>C	0
			c.240_241del	0						c.6005+1G>A	0								c.6272T>A	0
			c.3303G>A	0						c.1919C>T	0								c.4868G>T	0
			c.1844T>C	0						c.4948G>T	0								c.1249A>G	0
			c.4128+1G>A	0						c.3272G>A	0								c.2918T>C	0
			c.2383-1G>A	0						c.5899-2del	0								c.3080A>G	0
			c.517del	0						c.1293G>A	0								c.2925C>G	0
			c.6730-1G>C	0						c.4947del	0								c.4773+1del	0
			c.1644G>A	0						c.4663_4664del	0								c.4574T>C	0
			c.4532C>G	0						c.1357G>T	0								c.1150A>G	0
			c.6005+1G>A	0						c.1574T>C	0								c.443-?_570+?del	0
			c.1919C>T	0						c.4734del	0								c.442+799_570+541del	0
			c.4948G>T	0						c.5714+1G>C	0								c.20T>A	0
			c.3272G>A	0						c.4605_4606insT	0								c.2128A>G	0
			c.5899-2del	0						c.671del	0								c.4352+4A>C	0
			c.1293G>A	0						c.6147+2T>A	0								c.2532C>G	0
			c.4947del	0						c.3342del	0								c.1239+291_1555-5574del	0
			c.4663_4664del	0						c.6817-2A>C	0								c.6757A>G	0
			c.1357G>T	0						c.4666del	0								c.6283G>C	0
			c.1574T>C	0						c.1017G>A	0								c.4854G>T	0
			c.4734del	0						c.5059del	0								c.1309C>A	0
			c.5714+1G>C	0						c.3819dup	0								c.(5585+1_5586-1)_(5835+1_5836-1)del	0
			c.4605_4606insT	0						c.5222_5232del	0								c.5899T>G	0
			c.671del	0						c.3380G>A	0								c.4539+1858dup	0
			c.6147+2T>A	0						c.5509C>T	0								c.509A>C	0
			c.3342del	0						c.956T>G	0								c.1613C>A	0
			c.6817-2A>C	0						c.4773G>C	0								c.6472A>G	0
			c.4666del	0						c.1382_1383del	0								c.4999C>A	0
			c.6746C>A	0						c.3329-2A>G	0								c.4342_4343delinsAA	0
			c.1017G>A	0						c.1938-1G>A	0.000101854								c.67-975_769-4582dup	0
			c.5059del	0						c.318T>G	0								c.2184C>A	0
			c.3819dup	0						c.2587+2T>C	0								c.3349A>G	0
			c.5222_5232del	0						c.859-45_952delinsTCTGACC	0								c.2294G>A	0
			c.3380G>A	0						c.1529T>C	0								c.4870T>G	0
			c.5509C>T	0						c.2613G>A	0								c.3449_3451del	0
			c.956T>G	0						c.2409_2410del	0								c.1_6822del	0
			c.388C>A	0						c.287del	0								c.1411G>C	0
			c.4773G>C	0						c.4223G>T	0								c.4324A>G	0
			c.1382_1383del	0						c.4036_4037del	0								c.1555-1033_1937+615delinsAGC	0
			c.3329-2A>G	0						c.3191-2_3191del	0								c.3173_3189delinsGTTGT	0
			c.1938-1G>A	0.000101854						c.3191-1G>T	0								c.3370G>T	0
			c.318T>G	0						c.6146A>C	0								c.1993T>G	0
			c.2587+2T>C	0						c.5281_5289del	0								c.1663G>A	0
			c.859-45_952delinsTCTGACC	0						c.2521C>T	0								c.3236A>T	0
			c.1529T>C	0						c.4667G>C	0								c.2905A>G	0
			c.2613G>A	0						c.3329-1G>A	0								c.2536G>C	0
			c.2409_2410del	0						c.5312+2T>G	0								c.3281C>G	0
			c.287del	0						c.4667+2T>C	0								c.4505G>A	0
			c.4223G>T	0						c.5206T>C	0								c.6239C>T	0
			c.4036_4037del	0						c.157G>T	0								c.5313-2_5316del	0
			c.3191-2_3191del	0						c.5175dup	0								c.1574T>G	0
			c.3191-1G>T	0						c.5114G>T	0								c.742_768+29del	0
			c.5822A>C	0						c.570+1798A>G	0								c.6085G>A	0
			c.5324T>A	0						c.3296C>G	0								c.3986del	0
			c.6146A>C	0						c.4848+2T>C	0								c.1967C>T	0
			c.5281_5289del	0						c.2919-826T>A	0								c.2870A>C	0
			c.2521C>T	0						c.4734_4739delinsCC	0								c.2931G>A	0
			c.4667G>C	0						c.741_744del	0								c.3443A>C	0
			c.3329-1G>A	0						c.3994C>T	0								c.5329A>T	0
			c.5312+2T>G	0						c.2774G>A	0								c.3G>A	0
			c.4667+2T>C	0						c.1225del	0								c.667A>C	0
			c.5206T>C	0						c.4538_4539insC	0								c.5642C>T	0
			c.157G>T	0						c.303-2A>G	0								c.6446G>T	0
			c.5175dup	0						c.4540-1G>A	0								c.5462C>T	0
			c.5114G>T	0						c.880C>T	0								c.2291G>A	0
			c.570+1798A>G	0						c.2616_2617del	0								c.2294G>C	0
			c.3296C>G	0						c.4383G>C	0								c.4696C>T	0
			c.4848+2T>C	0						c.470T>A	0								c.5810T>C	0
			c.2919-826T>A	0						c.2927del	0								c.3190+21A>G	0
			c.4734_4739delinsCC	0						c.3468C>G	0								c.5774G>T	0
			c.741_744del	0						c.4956T>G	0								c.3096A>T	0
			c.6389T>C	0						c.3682G>T	0								c.2297G>T	0
			c.3994C>T	0						c.3812del	0								c.4269C>T	0
			c.2774G>A	0						c.5289del	0								c.167T>C	0
			c.2265C>G	0						c.6397T>C	0								c.2063A>T	0
			c.1225del	0						c.4352+61G>A	0								c.3205A>G	0
			c.4538_4539insC	0						c.5584G>C	0								c.3414C>G	0
			c.303-2A>G	0						c.6693del	0								c.1789C>T	0
			c.4540-1G>A	0						c.6609C>A	0								c.2920T>C	0
			c.880C>T	0						c.5904del	0								c.4700C>T	0
			c.6191C>T	0						c.303-3C>G	0								c.5898G>A	0
			c.2616_2617del	0						c.5248C>T	0								c.6284A>G	0
			c.4383G>C	0						c.5528_5533del	0								c.3409A>G	0
			c.470T>A	0						c.6436_6437insT	0								c.1243A>G	0
			c.6305A>C	0						c.21dup	0								c.5128A>C	0
			c.2927del	0						c.5313-2del	0								c.2779C>T	0
			c.3468C>G	0						c.5018+2T>A	0								c.5509C>A	0
			c.4956T>G	0						c.4128G>C	0								c.1843G>T	0
			c.3682G>T	0						c.5337C>G	0								c.5351T>C	0
			c.3812del	0						c.4290del	0								c.5460+4A>T	0
			c.5289del	0						c.4639A>T	0								c.387A>G	0
			c.6397T>C	0						c.5520C>A	0								c.3344T>C	0
			c.2895T>G	0						c.1099+1G>A	0								c.2757A>C	0
			c.4352+61G>A	0						c.1099+1G>C	0								c.5687T>A	0
			c.5584G>T	0						c.2897G>A	0								c.3094G>C	0
			c.5584G>C	0						c.5461-1G>T	0								c.6230G>A	0
			c.6693del	0						c.355_356del	0								c.4169T>C	0
			c.6609C>A	0						c.3134_3135insA	0								c.1592A>G	0
			c.5904del	0						c.3315del	0								c.3184C>A	0
			c.303-3C>G	0						c.2069del	0								c.733T>C	0
			c.5248C>T	0						c.688T>A	0								c.1817G>A	0
			c.5528_5533del	0						c.1562del	0								c.4972A>C	0
			c.187T>C	0						c.4539+1100A>G	0								c.3449G>A	0
			c.6436_6437insT	0						c.5888del	0								c.5463G>A	0
			c.5384T>C	0						c.1937+1G>C	0								c.4712T>A	0
			c.21dup	0						c.6282+1G>A	0								c.2915C>T	0
			c.5313-2del	0						c.769-2A>T	0								c.4248C>A	0
			c.5018+2T>A	0						c.1375del	0								c.3876G>C	0
			c.4128G>C	0						c.6601_6602del	0								c.5351T>G	0
			c.5337C>G	0						c.4128G>A	0								c.5824G>C	0
			c.4290del	0						c.3811G>C	0								c.5435T>A	0
			c.4639A>T	0						c.6416G>C	0								c.2842C>T	0
			c.5520C>A	0						c.3233G>A	0								c.5137C>A	0
			c.1099+1G>A	0						c.553C>T	0								c.4417C>A	0
			c.1099+1G>C	0						c.2160+584A>G	0								c.294C>G	0
			c.2897G>A	0						c.174C>G	0								c.6127C>T	0
			c.5461-1G>T	0						c.2919-2A>G	0								c.1933G>T	0
			c.355_356del	0						c.1245C>A	0								c.4625T>C	0
			c.3134_3135insA	0						c.4848+3A>G	0								c.4506C>T	0
			c.3315del	0						c.3812A>G	0								c.1294G>A	0
			c.2069del	0						c.769-1G>T	0								c.5501T>C	0
			c.5170T>C	0						c.6189C>A	0								c.4327C>T	0
			c.688T>A	0						c.22C>T	0								c.560G>A	9.92063e-05
			c.1562del	0						c.3754G>T	0								c.3540G>A	0
			c.4539+1100A>G	0						c.1597C>T	0								c.6694G>A	0
			c.5888del	0						c.6688del	0								c.3149G>A	0
			c.1937+1G>C	0						c.3525del	0								c.5198T>C	0
			c.6282+1G>A	0						c.2177del	0								c.763C>T	0
			c.3634G>T	0						c.3085C>T	0								c.191C>T	0
			c.769-2A>T	0						c.4849del	0								c.2079T>G	0
			c.1375del	0						c.3328+2T>A	0								c.5715-5T>C	0
			c.6601_6602del	0						c.3328+1G>C	0								c.2267C>T	0
			c.4128G>A	0						c.3328+1G>A	0								c.764G>A	0
			c.3811G>C	0						c.1584C>A	0								c.6147+9T>A	0
			c.6416G>C	0						c.1577A>C	0								c.6333C>T	0
			c.167T>G	0						c.4387del	0								c.2965G>A	0
			c.3233G>A	0						c.3407G>A	0								c.3468C>T	0
			c.553C>T	0						c.1848del	0
			c.2160+584A>G	0						c.2971G>T	0
			c.6394G>A	0						c.4853G>A	0
			c.174C>G	0						c.4635-1G>T	0
			c.2919-2A>G	0						c.967del	0
			c.1245C>A	0						c.664del	0
			c.4979C>T	0						c.1760+2T>C	0
			c.4848+3A>G	0						c.160+2T>C	0
			c.3812A>G	0						c.2481del	0
			c.769-1G>T	0						c.1240-2A>G	0
			c.6189C>A	0						c.6709dup	0
			c.22C>T	0						c.6816+1G>T	0
			c.3754G>T	0						c.302+4A>C	0
			c.1597C>T	0						c.2616C>G	0
			c.6688del	0						c.4232_4233insTATG	0
			c.3525del	0						c.4539G>A	0
			c.2177del	0						c.4637T>G	0
			c.3085C>T	0						c.4667+1G>T	0
			c.4849del	0						c.5050del	0
			c.3328+2T>A	0						c.6704C>G	0
			c.3328+1G>C	0						c.570+1G>A	0
			c.3328+1G>A	0						c.2919_2920insGCCAAACACAG	0
			c.1584C>A	0						c.4736_4739del	0
			c.1577A>C	0						c.3911T>A	0
			c.4387del	0						c.1643G>A	0
			c.4254C>A	0						c.5898+5del	0
			c.3407G>A	0						c.3098del	0
			c.1848del	0						c.4710del	0
			c.2971G>T	0						c.1309del	0
			c.4853G>A	0						c.2566T>A	0
			c.4635-1G>T	0						c.1873C>T	0
			c.967del	0						c.1937+37C>G	0
			c.3701C>T	0						c.3522+1G>A	0
			c.664del	0						c.6184_6187del	0
			c.1760+2T>C	0						c.1557C>A	0
			c.160+2T>C	0						c.2884del	0
			c.2481del	0						c.6196del	0
			c.1240-2A>G	0						c.6387-1G>T	0
			c.6709dup	0						c.6592C>T	0
			c.3462C>T	0						c.4653G>A	0
			c.6816+1G>T	0						c.3051-2A>G	0
			c.302+4A>C	0						c.4346G>A	0
			c.2616C>G	0						c.5084C>A	0
			c.4232_4233insTATG	0						c.1100-1G>A	0
			c.4539G>A	0						c.3608-1G>C	0
			c.839T>G	0						c.400C>T	0
			c.2900C>T	0						c.6480-1G>T	0
			c.4637T>G	0						c.1630_1633dup	0
			c.4667+1G>T	0						c.443-2A>G	0
			c.5050del	0						c.3065A>G	0
			c.6704C>G	0						c.1977G>A	0
			c.570+1G>A	0						c.2160+2T>G	0
			c.5451G>T	0						c.1852G>A	0
			c.2919_2920insGCCAAACACAG	0						c.1766G>A	0
			c.4736_4739del	0						c.6559C>T	0
			c.3911T>A	0						c.5653G>A	0
			c.1643G>A	0						c.5196+2dup	0
			c.5898+5del	0						c.5417G>A	0
			c.3098del	0						c.5923G>C	0
			c.4710del	0						c.4954T>G	0
			c.1309del	0						c.4066C>T	0
			c.2566T>A	0						c.3529_3532dup	0
			c.1873C>T	0						c.1619_1622del	0
			c.1937+37C>G	0						c.3050+1G>C	0
			c.3522+1G>A	0						c.4157del	0
			c.6184_6187del	0						c.690C>A	0
			c.1557C>A	0						c.5836-2A>G	0
			c.2884del	0						c.5776C>T	0
			c.6196del	0						c.206G>A	0
			c.6454G>T	0						c.4635del	0
			c.6387-1G>T	0						c.4003_4004del	0
			c.6592C>T	0						c.1496G>A	0
			c.4653G>A	0						c.1554+1G>C	0
			c.3051-2A>G	0						c.4254-1G>C	0
			c.4346G>A	0						c.3523-2A>T	0
			c.5084C>A	0						c.1050del	0
			c.1100-1G>A	0						c.6122G>A	0
			c.3608-1G>C	0						c.2691del	0
			c.400C>T	0						c.5196+1G>T	0
			c.6480-1G>T	0						c.4539+1106C>T	0
			c.1924T>C	0						c.4849-1G>A	0
			c.1630_1633dup	0						c.5189G>A	0
			c.2382G>C	0						c.184C>T	0
			c.443-2A>G	0						c.1846G>A	0
			c.3065A>G	0						c.1208A>T	0
			c.1977G>A	0						c.3305A>T	0
			c.2160+2T>G	0						c.5714+1G>A	0
			c.1852G>A	0						c.5616G>A	0
			c.1766G>A	0						c.3191-2A>G	0
			c.6559C>T	0						c.5836-2del	0
			c.2282C>T	0						c.1302del	0
			c.5653G>A	0						c.2875A>G	0
			c.5196+2dup	0						c.5657G>A	0
			c.5417G>A	0						c.2560G>A	0
			c.5923G>C	0						c.3670T>G	0
			c.4954T>G	0						c.3523-1G>A	0
			c.4066C>T	0						c.1160G>A	0
			c.3529_3532dup	0						c.4848+2T>A	0
			c.1619_1622del	0						c.4546_4547del	0
			c.3050+1G>C	0						c.712C>T	0
			c.5512C>T	0						c.3832G>T	0
			c.4157del	0						c.1220C>T	0
			c.690C>A	0						c.1373C>T	0
			c.4289T>C	0						c.2626_2627insTTT	0
			c.5836-2A>G	0						c.3554_3555delinsGA	0
			c.5776C>T	0						c.6729+1G>A	0
			c.206G>A	0						c.6479+2T>C	0
			c.4571A>G	0						c.2292_2293delinsC	0
			c.4635del	0						c.5689C>T	0
			c.4003_4004del	0						c.1066A>T	0
			c.1496G>A	0						c.6310C>T	0
			c.1554+1G>C	0						c.1648G>T	0
			c.4254-1G>C	0						c.1356+1G>A	0
			c.3523-2A>T	0						c.2617T>A	0
			c.1050del	0						c.2575C>T	0
			c.6122G>A	0						c.3667dup	0
			c.2691del	0						c.5312+3A>T	0
			c.5196+1G>T	0						c.3224C>A	0
			c.4539+1106C>T	0						c.3262C>T	0
			c.5335T>C	0						c.4927del	0
			c.3610G>A	0						c.5453del	0
			c.4849-1G>A	0						c.4634+741A>G	0
			c.5189G>A	0						c.1834C>T	0
			c.184C>T	0						c.6148-698_6670del	0
			c.1846G>A	0						c.4634+2T>C	0
			c.1208A>T	0						c.1755del	0
			c.3305A>T	0						c.6155del	0
			c.5714+1G>A	0						c.570+1G>C	0
			c.5616G>A	0						c.5212_5222del	0
			c.3191-2A>G	0						c.3584_3585insGT	0
			c.5836-2del	0						c.5313-3C>G	0
			c.1302del	0						c.1921T>C	0
			c.2875A>G	0						c.3007C>T	0
			c.5657G>A	0						c.1649del	0
			c.2560G>A	0						c.517dup	0
			c.3670T>G	0						c.5615G>A	0
			c.3523-1G>A	0						c.736G>A	0
			c.1160G>A	0						c.2556del	0
			c.4848+2T>A	0						c.2996del	0
			c.4546_4547del	0						c.4786dup	0
			c.712C>T	0						c.4539+2T>G	0
			c.3832G>T	0						c.67-1845_160+345del	0
			c.1220C>T	0						c.4568A>G	0
			c.1373C>T	0						c.5715-5T>G	0
			c.2626_2627insTTT	0						c.16C>T	0
			c.3554_3555delinsGA	0						c.5704dup	0
			c.6729+1G>A	0						c.1938-619A>G	0
			c.6479+2T>C	0						c.5933_5943dup	0
			c.2292_2293delinsC	0						c.5019-1G>A	0
			c.5689C>T	0						c.752del	0
			c.1066A>T	0						c.4126C>T	0
			c.6310C>T	0						c.2292_2295delinsAGG	0
			c.1648G>T	0						c.5822del	0
			c.1356+1G>A	0						c.6625C>T	0
			c.2617T>A	0						c.4845del	0
			c.2575C>T	0						c.972_973delinsAT	0
			c.3667dup	0						c.1390_1391del	0
			c.5312+3A>T	0						c.4668-1G>A	0
			c.3224C>A	0						c.853C>T	0
			c.3262C>T	0						c.5867_5870del	0
			c.4927del	0						c.2694_2736del	0
			c.5453del	0						c.2239del	0
			c.4634+741A>G	0						c.6633_6634insCTCCTCCTCCCTGGCGAGGATCTTCCAG	0
			c.1834C>T	0						c.5350_5351insGA	0
			c.6148-698_6670del	0						c.5585-1G>A	0
			c.4634+2T>C	0						c.6355del	0
			c.1755del	0						c.2768del	0
			c.6155del	0						c.5722G>T	0
			c.570+1G>C	0						c.1231_1233dup	0
			c.5212_5222del	0						c.3334_3346del	0
			c.3584_3585insGT	0						c.4128+1G>T	0
			c.5313-3C>G	0						c.4352+1G>T	0
			c.1921T>C	0						c.2383-1G>C	0
			c.3007C>T	0						c.6147G>A	0
			c.1649del	0						c.2347C>T	0
			c.517dup	0						c.3302G>A	0
			c.5615G>A	0						c.2488G>T	0
			c.736G>A	0						c.3883_3884del	0
			c.2556del	0						c.6711dup	0
			c.2996del	0						c.6709_6710insG	0
			c.4786dup	0						c.2297G>A	0
			c.4539+2T>G	0						c.3364G>T	0
			c.67-1845_160+345del	0						c.6159G>A	0
			c.4568A>G	0						c.5197-1G>A	0
			c.5715-5T>G	0						c.850_857del	0
			c.16C>T	0						c.1814G>A	0
			c.5704dup	0						c.4872G>A	0
			c.1938-619A>G	0						c.769-788A>T	0
			c.5933_5943dup	0						c.3583_3584insGT	0
			c.5019-1G>A	0						c.4634+1G>T	0
			c.752del	0						c.4735_4739delinsCC	0
			c.4126C>T	0						c.3191-11T>A	0
			c.2292_2295delinsAGG	0						c.4237C>T	0
			c.5822del	0						c.3281del	0
			c.6625C>T	0						c.6098T>A	0
			c.4845del	0						c.5655del	0
			c.972_973delinsAT	0						c.216dup	0
			c.1390_1391del	0						c.978C>A	0
			c.4668-1G>A	0						c.978C>G	0
			c.853C>T	0						c.1879G>T	0
			c.5867_5870del	0						c.4353-1G>A	0
			c.2694_2736del	0						c.2385_2400del	0
			c.2239del	0						c.1271T>C	0
			c.6633_6634insCTCCTCCTCCCTGGCGAGGATCTTCCAG	0						c.1937+2T>C	0
			c.5350_5351insGA	0						c.2438A>C	0
			c.5585-1G>A	0						c.161-2A>G	0
			c.6355del	0						c.672_703delins(6bp)	0
			c.2768del	0						c.4288_4294del	0
			c.5722G>T	0						c.4276C>T	0
			c.1231_1233dup	0						c.859-540C>G	0
			c.3334_3346del	0						c.4612_4625del	0
			c.4128+1G>T	0						c.5983del	0
			c.4352+1G>T	0						c.1357-2A>G	0
			c.2383-1G>C	0						c.5149G>T	0
			c.6147G>A	0						c.570G>C	0
			c.2347C>T	0						c.1913C>T	0
			c.3302G>A	0						c.4322del	0
			c.2488G>T	0						c.3212C>A	0
			c.3883_3884del	0						c.4129-1G>A	0
			c.6711dup	0						c.4111A>T	0
			c.6709_6710insG	0						c.43_47del	0
			c.2297G>A	0						c.1035_1036delinsAT	0
			c.3364G>T	0						c.2470A>G	0
			c.6159G>A	0						c.6310del	0
			c.5197-1G>A	0						c.6816+2T>A	0
			c.850_857del	0						c.6005+1G>C	0
			c.1814G>A	0						c.1894del	0
			c.4872G>A	0						c.2815G>T	0
			c.769-788A>T	0						c.2019_2031del	0
			c.3583_3584insGT	0						c.2654-905_2743+35del	0
			c.4634+1G>T	0						c.5858del	0
			c.4735_4739delinsCC	0						c.6394G>T	0
			c.3191-11T>A	0						c.6287A>G	0
			c.4237C>T	0						c.4552A>C	0
			c.3281del	0						c.4436G>A	0
			c.6098T>A	0						c.4640del	0
			c.5655del	0						c.639del	0
			c.216dup	0						c.3190+1G>C	0
			c.978C>A	0						c.3007dup	0
			c.978C>G	0						c.6254T>C	0
			c.1879G>T	0						c.3808G>T	0
			c.4353-1G>A	0						c.3881_3885del	0
			c.2385_2400del	0						c.2587_2587+6del	0
			c.1271T>C	0						c.5461-6T>G	0
			c.1937+2T>C	0						c.4738_4739del	0
			c.2438A>C	0						c.3499del	0
			c.161-2A>G	0						c.5197-557G>T	0
			c.672_703delins(6bp)	0						c.769-1G>A	0
			c.4288_4294del	0						c.42_48delinsAG	0
			c.4276C>T	0						c.2560dup	0
			c.859-540C>G	0						c.6619C>T	0
			c.4612_4625del	0						c.4045C>T	0
			c.5983del	0						c.4359C>A	0
			c.1357-2A>G	0						c.3813+1G>T	0
			c.5149G>T	0						c.2453G>T	0
			c.570G>C	0						c.1318del	0
			c.1913C>T	0						c.1938-514A>G	0
			c.4322del	0						c.768+2T>G	0
			c.3212C>A	0						c.1615del	0
			c.4129-1G>A	0						c.5531G>A	0
			c.4111A>T	0						c.1239+1G>A	0
			c.43_47del	0						c.5019-2_5020del	0
			c.1035_1036delinsAT	0						c.1512dup	0
			c.2470A>G	0						c.859-640A>G	0
			c.6310del	0						c.5898+1G>T	0
			c.6816+2T>A	0						c.3028C>T	0
			c.6005+1G>C	0						c.652C>T	0
			c.1894del	0						c.6031_6044delinsAGTATTTAACCAATATTT	0
			c.2815G>T	0						c.1964del	0
			c.2019_2031del	0						c.1677G>A	0
			c.2654-905_2743+35del	0						c.3995_4018dup	0
			c.5858del	0						c.5668_5670del	0
			c.6394G>T	0						c.3407G>T	0
			c.6287A>G	0						c.2594_2595del	0
			c.4552A>C	0						c.3984_3987del	0
			c.4436G>A	0						c.1417_1420dup	0
			c.4640del	0						c.903del	0
			c.639del	0						c.4604dup	0
			c.3190+1G>C	0						c.1680del	0
			c.3007dup	0						c.3767_3768dup	0
			c.6254T>C	0						c.4668-2A>G	0
			c.3808G>T	0						c.4832del	0
			c.3881_3885del	0						c.5224_5234del	0
			c.2587_2587+6del	0						c.4224G>A	0
			c.5461-6T>G	0						c.4561del	0
			c.4738_4739del	0						c.2443C>T	0
			c.3499del	0						c.4809del	0
			c.5197-557G>T	0						c.6108_6130dup	0
			c.769-1G>A	0						c.6216T>G	0
			c.42_48delinsAG	0						c.3813G>T	0
			c.2560dup	0						c.3813G>C	0
			c.6619C>T	0						c.2686A>G	0
			c.4045C>T	0						c.1648_1659del	0
			c.4359C>A	0						c.2543C>A	0
			c.3813+1G>T	0						c.6283-2A>G	0
			c.2453G>T	0						c.5169C>G	0
			c.1318del	0						c.6213C>G	0
			c.1938-514A>G	0						c.217A>T	0
			c.768+2T>G	0						c.6352del	0
			c.1615del	0						c.6148-2A>T	0
			c.5531G>A	0						c.1681del	0
			c.1239+1G>A	0						c.4667+2T>G	0
			c.5019-2_5020del	0						c.6283-3_6283-2delinsAG	0
			c.1512dup	0						c.4540-8T>A	0
			c.859-640A>G	0						c.4559A>G	0
			c.5898+1G>T	0						c.6107delinsTT	0
			c.3028C>T	0						c.571_580dup	0
			c.652C>T	0						c.889del	0
			c.6031_6044delinsAGTATTTAACCAATATTT	0						c.4526_4536del	0
			c.1964del	0						c.3259G>T	0
			c.1677G>A	0						c.2519T>G	0
			c.3995_4018dup	0						c.1381A>T	0
			c.5668_5670del	0						c.858+1G>T	0
			c.3407G>T	0						c.607_611del	0
			c.2594_2595del	0						c.5684_5685del	0
			c.3984_3987del	0						c.5813T>G	0
			c.1417_1420dup	0						c.1339C>T	0
			c.903del	0						c.1938-2A>G	0
			c.4604dup	0						c.2785dup	0
			c.1680del	0						c.4838del	0
			c.3767_3768dup	0						c.4689del	0
			c.4668-2A>G	0						c.5574T>A	0
			c.4832del	0						c.1853G>A	0
			c.5224_5234del	0						c.6147_6147+7del	0
			c.4224G>A	0						c.3540_3555del	0
			c.4561del	0						c.2750del	0
			c.2443C>T	0						c.2829del	0
			c.4809del	0						c.5554C>T	0
			c.6108_6130dup	0						c.4216del	0
			c.6216T>G	0						c.6387-1G>A	0
			c.3813G>T	0						c.1645G>C	0
			c.3813G>C	0						c.180del	0
			c.2686A>G	0						c.4204del	0
			c.1648_1659del	0						c.5371dup	0
			c.2543C>A	0						c.1016G>T	0
			c.6283-2A>G	0						c.4501G>T	0
			c.5169C>G	0						c.2999_3328+610del	0
			c.6213C>G	0						c.194G>C	0
			c.217A>T	0						c.5836-1G>C	0
			c.6352del	0						c.2510T>C	0
			c.6148-2A>T	0						c.4848+1G>A	0
			c.1681del	0						c.2571del	0
			c.4667+2T>G	0						c.1201A>C	0
			c.6283-3_6283-2delinsAG	0						c.5196+2T>G	0
			c.4540-8T>A	0						c.378G>A	0
			c.4559A>G	0						c.4635-5T>C	0
			c.6107delinsTT	0						c.2587_2587+7del	0
			c.571_580dup	0						c.614G>T	0
			c.889del	0						c.6100del	0
			c.4526_4536del	0						c.760_768+25del	0
			c.3259G>T	0						c.1795del	0
			c.2519T>G	0						c.36G>A	0
			c.1381A>T	0						c.4739del	0
			c.858+1G>T	0						c.2893A>G	0
			c.607_611del	0						c.1555-1G>T	0
			c.5684_5685del	0						c.464A>T	0
			c.5813T>G	0						c.3059T>A	0
			c.1339C>T	0						c.(2160+1_2161-1)_(2653+1_2654-1)	0
			c.1938-2A>G	0						c.(2653+1_2654-1)_(2918+1_2919-1)del	0
			c.2785dup	0						c.1760+1G>A	0
			c.4838del	0						c.5715-1G>T	0
			c.4689del	0						c.1760+1G>T	0
			c.5574T>A	0						c.6820T>A	0
			c.1853G>A	0						c.1984dup	0
			c.6147_6147+7del	0						c.3814-2A>G	0
			c.3540_3555del	0						c.6694G>T	0
			c.2750del	0						c.1766G>C	0
			c.2829del	0						c.1454del	0
			c.5554C>T	0						c.6006-1G>A	0
			c.4216del	0						c.3329-17T>G	0
			c.6387-1G>A	0						c.1027_1028del	0
			c.1645G>C	0						c.5100T>G	0
			c.180del	0						c.550_551delinsCG	0
			c.4204del	0						c.4706del	0
			c.5371dup	0						c.4846_4847insT	0
			c.1016G>T	0						c.2977_2984del	0
			c.4501G>T	0						c.1211C>A	0
			c.2999_3328+610del	0						c.2731_2732del	0
			c.194G>C	0						c.2879del	0
			c.5836-1G>C	0						c.92G>A	0
			c.2510T>C	0						c.67-1G>C	0
			c.4848+1G>A	0						c.6326T>C	0
			c.2571del	0						c.3050+1G>A	0
			c.1201A>C	0						c.4036_4037dup	0
			c.5196+2T>G	0						c.6148-698_6670delinsTGTGCACCTCCCTAG	0
			c.378G>A	0						c.1706A>G	0
			c.4635-5T>C	0						c.428del	0
			c.2587_2587+7del	0						c.5836-2A>C	0
			c.614G>T	0						c.5302_5303del	0
			c.6100del	0						c.5214T>G	0
			c.760_768+25del	0						c.4849-1G>C	0
			c.1795del	0						c.5317_5318insA	0
			c.36G>A	0						c.4539+1G>C	0
			c.4739del	0						c.5584+5G>A	0
			c.2893A>G	0						c.346_347del	0
			c.1555-1G>T	0						c.2692G>T	0
			c.464A>T	0						c.3846del	0
			c.3059T>A	0						c.4711del	0
			c.(2160+1_2161-1)_(2653+1_2654-1)	0						c.6545_6548dup	0
			c.(2653+1_2654-1)_(2918+1_2919-1)del	0						c.6822A>C	0
			c.1760+1G>A	0						c.6300del	0
			c.5715-1G>T	0						c.5282C>G	0
			c.1760+1G>T	0						c.4804del	0
			c.6820T>A	0						c.2680dup	0
			c.1984dup	0						c.6479+4A>G	0
			c.3814-2A>G	0						c.393del	0
			c.6694G>T	0						c.2657del	0
			c.1766G>C	0						c.1819G>T	0
			c.1454del	0						c.4429C>T	0
			c.6006-1G>A	0						c.505A>T	0
			c.3329-17T>G	0						c.443-5T>C	0
			c.1027_1028del	0						c.4859_4864delinsTCCT	0
			c.5100T>G	0						c.4924_4927del	0
			c.550_551delinsCG	0						c.2297dup	0
			c.4706del	0						c.3813+1G>A	0
			c.4846_4847insT	0						c.4981del	0
			c.2977_2984del	0						c.4510_4535del	0
			c.1211C>A	0						c.5177C>A	0
			c.2731_2732del	0						c.2870A>G	0
			c.2879del	0						c.2878G>A	0
			c.92G>A	0						c.5460+1G>C	0
			c.67-1G>C	0						c.423T>A	0
			c.6326T>C	0						c.2603del	0
			c.3050+1G>A	0						c.1100-6T>A	0
			c.4036_4037dup	0						c.123G>A	0
			c.6148-698_6670delinsTGTGCACCTCCCTAG	0						c.1211C>G	0
			c.1706A>G	0						c.262G>A	0
			c.428del	0						c.716G>A	0
			c.5836-2A>C	0						c.4044dup	0
			c.5302_5303del	0						c.3522+1G>T	0
			c.5214T>G	0						c.4506C>A	0
			c.4849-1G>C	0						c.5315G>A	0
			c.5317_5318insA	0						c.4854G>A	0
			c.4539+1G>C	0						c.2654-8T>G	0
			c.5584+5G>A	0						c.656G>C	0
			c.346_347del	0						c.2906A>G	0
			c.2692G>T	0						c.4880del	0
			c.3846del	0						c.3330C>A	0
			c.4711del	0						c.4195G>T	0
			c.6545_6548dup	0						c.5235C>G	0
			c.6822A>C	0						c.2337C>T	0
			c.6300del	0						c.5560G>T	0
			c.5282C>G	0						c.3260A>G	0
			c.4804del	0						c.2194_2202del	0
			c.2680dup	0						c.1715G>A	0
			c.6479+4A>G	0						c.3523-2A>G	0
			c.393del	0						c.4469G>A	0
			c.2657del	0						c.5395A>G	0
			c.1819G>T	0						c.4670A>G	0
			c.4429C>T	0						c.65del	0
			c.505A>T	0						c.256_257del	0
			c.443-5T>C	0						c.331_332del	0
			c.4859_4864delinsTCCT	0						c.365_366insCA	0
			c.4924_4927del	0						c.353_371dup	0
			c.2297dup	0						c.488_491del	0
			c.3813+1G>A	0						c.838_839del	0
			c.4981del	0						c.1419del	0
			c.4510_4535del	0						c.1640del	0
			c.4556C>T	0						c.1696del	0
			c.5177C>A	0						c.1830T>A	0
			c.2870A>G	0						c.1922dup	0
			c.2878G>A	0						c.2891del	0
			c.5460+1G>C	0						c.2765del	0
			c.423T>A	0						c.2768G>A	0
			c.2603del	0						c.2814_2820del	0
			c.1100-6T>A	0						c.2825_2826del	0
			c.123G>A	0						c.2864del	0
			c.1211C>G	0						c.2905C>T	0
			c.262G>A	0						c.2939A>G	0
			c.716G>A	0						c.3403C>T	0
			c.4044dup	0						c.3501del	0
			c.3522+1G>T	0						c.3665_3666del	0
			c.4506C>A	0						c.3681dup	0
			c.5315G>A	0						c.4033_4034dup	0
			c.4854G>A	0						c.4139del	0
			c.2654-8T>G	0						c.4309A>T	0
			c.3076T>C	0						c.4383_4396del	0
			c.656G>C	0						c.4442dup	0
			c.2906A>G	0						c.4614T>A	0
			c.4880del	0						c.4637T>A	0
			c.3330C>A	0						c.4715_4718dup	0
			c.4195G>T	0						c.4720del	0
			c.5235C>G	0						c.4731_4732del	0
			c.2337C>T	0						c.4996G>T	0
			c.5560G>T	0						c.5169del	0
			c.3260A>G	0						c.5778_5779del	9.92063e-05
			c.2194_2202del	0						c.6108T>A	0
			c.1715G>A	0						c.6313del	0
			c.3523-2A>G	0						c.6606_6613del	0
			c.4469G>A	0						c.6639_6669dup	0
			c.5395A>G	0						c.6787C>T	0
			c.4670A>G	0						c.6805C>T	0
			c.65del	0						c.67-1G>A	0
			c.256_257del	0						c.2161-1G>A	0
			c.331_332del	0						c.4540-1G>C	9.92063e-05
			c.365_366insCA	0						c.4668-1G>T	0
			c.353_371dup	0						c.6817-1G>A	0
			c.488_491del	0						c.67-2A>G	0
			c.838_839del	0						c.769-2A>G	0
			c.1419del	0						c.859-2A>G	0
			c.1640del	0						c.2383-2A>G	0
			c.1696del	0						c.3329-2A>T	0
			c.1830T>A	0						c.3863-2A>G	0
			c.1922dup	0						c.5313-2A>G	0
			c.2891del	0						c.6148-2A>G	0
			c.2765del	0						c.442+1G>A	0
			c.2768G>A	0						c.2587+1G>A	0
			c.2814_2820del	0						c.2653+1G>T	0
			c.2825_2826del	0						c.4634+1G>A	0
			c.2864del	0						c.5460+1G>T	0
			c.2905C>T	0						c.5584+1G>A	0
			c.2939A>G	0						c.5835+1G>T	0
			c.3403C>T	0						c.1554+2T>C	0
			c.3501del	0						c.2653+2T>C	0
			c.3665_3666del	0						absent from BAP data
			c.3681dup	0
			c.4033_4034dup	0
			c.4139del	0
			c.4309A>T	0
			c.4383_4396del	0
			c.4442dup	0
			c.4614T>A	0
			c.4637T>A	0
			c.4715_4718dup	0
			c.4720del	0
			c.4731_4732del	0
			c.4996G>T	0
			c.5169del	0
			c.5778_5779del	9.92063e-05
			c.6108T>A	0
			c.6313del	0
			c.6606_6613del	0
			c.6639_6669dup	0
			c.6787C>T	0
			c.6805C>T	0
			c.67-1G>A	0
			c.2161-1G>A	0
			c.4540-1G>C	9.92063e-05
			c.4668-1G>T	0
			c.6817-1G>A	0
			c.67-2A>G	0
			c.769-2A>G	0
			c.859-2A>G	0
			c.2383-2A>G	0
			c.3329-2A>T	0
			c.3863-2A>G	0
			c.5313-2A>G	0
			c.6148-2A>G	0
			c.442+1G>A	0
			c.2587+1G>A	0
			c.2653+1G>T	0
			c.4634+1G>A	0
			c.5460+1G>T	0
			c.5584+1G>A	0
			c.5835+1G>T	0
			c.1554+2T>C	0
			c.2653+2T>C	0
			absent from BAP data

### Sheet: Corr sum AFs - Ask Jew
Overestimate	Total SUM AF analyses	Total SUM AF corrections	Corrections frequent complex alleles
Severe including moderate/severe	0.000884821	0.000884821	Not applicable
Moderate including mild/moderate	0.00570053	0.00570053	Not applicable
Mild including c.1610G>A & c.4685T>C, total	0.0924987	0.0870242
Mild, incomplete penetrance	0.0353555	0.0342908	AF c.5603A>T minus AF c.5461-10T>C, minus 10% AF c.2588G>C (Maugeri, et al. 1999 Am J Hum Genet), minus 25% AF c.769-784C>T (Genome of The Netherlands)
Mild, complete penetrance	0.0571432	0.0527334	Total AF mild alleles minus total AF mild alleles with incomplete penetrance, minus 75% AF c.769-784C>T (25% complex with c.5603A>T; it likely is benign without c.5603A>T), minus 90% AF c.2588G> (10% complex with c.5603A>T; it likely is benign without c.5603A>T), minus 85% AF c.1622T>C (85% complex with c.3113C>T; the combinatoin forms a severe allele)
Underestimate
Severe	0.000886599	0.000886599	Not applicable
Moderate including moderate/severe	0.00560154	0.00560154	Not applicable
Mild including mild/moderate	0.0909014	0.0854269
Mild, incomplete penetrance	0.0353555	0.0342908	AF c.5603A>T minus AF c.5461-10T>C, minus 10% AF c.2588G>C (Maugeri, et al. 1999 Am J Hum Genet), minus 25% AF c.769-784C>T (Genome of The Netherlands)
Mild, complete penetrance	0.0555459	0.0511361	Total AF mild alleles minus total AF mild alleles with incomplete penetrance, minus 75% AF c.769-784C>T (25% complex with c.5603A>T; it likely is benign without c.5603A>T), minus 90% AF c.2588G> (10% complex with c.5603A>T; it likely is benign without c.5603A>T), minus 85% AF c.1622T>C (85% complex with c.3113C>T; the combinatoin forms a severe allele)

### Sheet: Sum AFs - East Asian
Total SUM AF		0.00365917		0.00243215		0.00342395		0.00839258			0.00238203		0.00123359		0.0106331			0.000913718		0.00740425
	Benign		Severe including moderate/severe		Moderate including mild/moderate		Mild including c.1610G>A & c.4685T>C			Severe		Moderate including moderate/severe		Mild including mild/moderate			VUS		Unknown			VUS	overestimate	underestimate
	c.2919-383C>T	0	c.5461-10T>C	0	c.4139C>T	5.01253e-05	c.5882G>A	0.000250601		c.5461-10T>C	0	c.4139C>T	5.01253e-05	c.5882G>A	0.000250601		c.3420C>G	0	c.3758C>T	0		Mild	0.000538187	0.00068186
	c.2875A>T	0	c.4539+2064C>T	0	c.5714+5G>A	0	c.2588G>C	0		c.4539+2064C>T	0	c.5714+5G>A	0	c.2588G>C	0		c.5645T>C	0	c.5584+14G>A	5.43951e-05		Moderate	0.000219566	7.91059e-05
	c.6148-489C>T	0	c.3050+370C>T	0	c.3386G>T	0	c.6089G>A	0		c.3050+370C>T	0	c.3386G>T	0	c.6089G>A	0		c.4748T>C	0.000108731	c.6647C>T	0		Severe	0.000155965	0.000152751
	c.140C>T	0.000200501	c.768G>T	0	c.6079C>T	0	c.6320G>A	0.000952476		c.768G>T	0	c.6079C>T	0	c.6320G>A	0.000952476		c.5644A>G	0	c.4774-27T>C	0
	c.2473G>A	0.000200481	c.1804C>T	0.000272272	c.2894A>G	0.000434924	c.3113C>T	0		c.1804C>T	0.000272272	c.2894A>G	0.000434924	c.3113C>T	0		c.160+5G>A	0	c.6113G>A	0		Unknown	overestimate	underestimate
	c.1792G>A	5.0226e-05	c.634C>T	0	c.3322C>T	5.01253e-05	c.859-9T>C	0		c.634C>T	0	c.3322C>T	5.01253e-05	c.3292C>T	0		c.740A>T	0	c.5881G>A	0.000250627		Mild	0.00347003	0.00439638
	c.2743+12A>C	0.00110265	c.5917del	0	c.5196+1137G>A	0	c.2966T>C	0		c.5917del	0	c.5196+1137G>A	0	c.859-9T>C	0		c.871C>G	0	c.6730-10_6730-2del	0		Moderate	0.00141568	0.000510046
	c.2692G>A	0.000100231	c.3259G>A	0	c.4577C>T	0	c.5603A>T	0		c.3259G>A	0	c.4577C>T	0	c.2966T>C	0		c.2261T>C	0	c.1555-2428_2161-101delins2160+7_2160+230invATGAATGins	0		Severe	0.00100561	0.000984885
	c.3830C>T	5.01203e-05	c.454C>T	0	c.161G>A	0	c.769-784C>T	0		c.454C>T	0	c.161G>A	0	c.5603A>T	0		c.6415C>T	0	c.6419T>G	0
	c.1267C>T	0	c.3210_3211dup	0	c.5318C>T	5.43656e-05	c.2971G>C	0		c.3210_3211dup	0	c.5318C>T	5.43656e-05	c.3323G>A	0		c.179C>G	0	c.5231G>A	0		Total	overestimate	underestimate
	c.5307G>C	0	c.4234C>T	0	c.4457C>T	0	c.6119G>A	0.00195469		c.4234C>T	0	c.4457C>T	0	c.4222T>C	0		c.3323G>T	0	c.4774-9G>A	0		Mild	0.0124008	0.0157113
	c.4129-17C>T	0	c.4537dup	0	c.2300T>A	0	c.5077G>A	5.01958e-05		c.4537dup	0	c.2300T>A	0	c.2915C>A	0		c.768G>C	0	c.94C>A	0		Moderate	0.0050592	0.00182274
	c.4342G>A	0	c.2041C>T	0	c.6563T>C	5.43892e-05	c.71G>A	0.00155638		c.2041C>T	0	c.6563T>C	5.43892e-05	c.5381C>A	0		c.6698A>T	0	c.4622T>C	0		Severe	0.00359372	0.00351967
	c.1938-822_1938-808del	0	c.4539+2001G>A	0	c.1819G>A	0	c.1531C>T	0.00185575		c.4539+2001G>A	0	c.1819G>A	0	c.3261A>C	0		c.2864A>G	0	c.5171G>T	0
	c.2877C>T	0	c.4918C>T	0	c.101_106del	0.000271887	c.4519G>A	6.82501e-05		c.4918C>T	0	c.101_106del	0.000271887	c.2401G>A	0		c.6722T>C	0	c.67-16T>A	0
	c.1653G>A	0	c.5018+2T>C	0	c.3292C>T	0	c.2791G>A	0		c.5018+2T>C	0	c.6179T>G	0	c.769-784C>T	0		c.5318C>A	0	c.6730-9_6765dup	0
	c.1938-605C>T	0	c.5196+1G>A	0	c.6179T>G	0	c.926C>G	0		c.5196+1G>A	0	c.52C>T	0	c.4195G>A	5.01354e-05		c.1523G>C	0	c.4687G>A	0
	c.2690C>T	0	c.6088C>T	0	c.52C>T	0	c.4610C>T	0.00145349		c.6088C>T	0	c.5044_5058del	0	c.2023G>A	0		c.4318T>G	0	c.293A>G	0
	c.466A>G	5.01153e-05	c.4919G>A	0	c.5044_5058del	0	c.6283-78G>T	0		c.4919G>A	0	c.2461T>A	0	c.3385C>T	0		c.2552G>A	0	c.1822T>C	0
	c.5693G>A	5.01404e-05	c.4793C>A	0	c.2461T>A	0	c.5692C>T	0.000100291		c.4793C>A	0	c.214G>A	0	c.3287C>T	0		c.5088C>G	0	c.4576A>G	0
	c.4297G>A	0.00175421	c.5929G>A	0	c.214G>A	0	c.6721C>G	0		c.5929G>A	0	c.1648G>A	0	c.5882G>C	0		c.6221G>T	0	c.1719G>A	0
	c.1928T>G	0	c.4462T>C	0	c.3323G>A	0	c.872C>T	0.000150451		c.4462T>C	0	c.5646G>A	0	c.6718A>G	0		c.1556G>A	0	c.4539+2066C>G	0
	c.2588-12C>G	0.000100503	c.1622T>C	0	c.4222T>C	0	c.5056G>A	0		c.1622T>C	0	c.4594G>A	5.01153e-05	c.5087G>A	0		c.2249T>C	0	c.5308T>G	0
	c.2701A>G	0	c.6449G>A	0	c.2915C>A	0	c.4685T>C	0		c.6449G>A	0	c.5413A>G	0	c.1933G>A	0		c.3777C>G	0	c.4676G>A	0
	c.455G>A	0	c.6658C>T	0	c.1648G>A	0	c.1610G>A	0		c.6658C>T	0	c.4539+2028C>T	0	c.2971G>C	0		c.4855T>C	0	c.1895T>A	0
	c.6148G>C	0	c.6729+5_6729+19del	0	c.5646G>A	0	c.4253+43G>A	0		c.6729+5_6729+19del	0	c.1609C>T	0	c.5761G>A	0.000300782		c.2243G>A	0	c.970T>C	0
	c.1654G>A	0	c.3056C>T	0	c.4594G>A	5.01153e-05				c.3056C>T	0	c.731T>C	0	c.983A>T	5.43656e-05		c.4504T>G	0	c.4313C>G	0
	c.5908C>T	0	c.5819T>C	0	c.5381C>A	0				c.5819T>C	0	c.6317G>A	0	c.5327C>T	0		c.4070C>A	0	c.4793C>G	0
	c.768+538C>G	0	c.3364G>A	5.01153e-05	c.5413A>G	0				c.3364G>A	5.01153e-05	c.428C>T	0	c.179C>T	0		c.3194G>T	0	c.5095del	0
	c.4539+1321A>G	0	c.2424C>G	0	c.3261A>C	0				c.2424C>G	0	c.5549T>C	0	c.4328G>A	0		c.1659C>G	0	c.4727T>G	0
			c.6229C>T	0	c.4539+2028C>T	0				c.6229C>T	0	c.160T>G	0	c.32T>C	0		c.5459G>C	0	c.3086A>C	0
			c.4253+4C>T	5.43833e-05	c.1609C>T	0				c.4253+4C>T	5.43833e-05	c.6410G>A	0	c.6389T>A	0		c.1244A>G	0	c.1790C>T	0
			c.1561del	5.43656e-05	c.2401G>A	0				c.1561del	5.43656e-05	c.5380G>C	0	c.4249_4251del	0		c.2923_2924insAACACAGGTCCA	0	c.2869C>A	0
			c.1957C>T	0	c.4195G>A	5.01354e-05				c.1957C>T	0	c.2453G>A	0	c.6098T>G	0		c.6339C>G	0	c.1497G>C	0
			c.4254-15_4261del	0	c.2023G>A	0				c.4254-15_4261del	0	c.1892G>T	5.4407e-05	c.5196+1137G>T	0		c.5819T>A	0	c.3280C>A	0
			c.2888del	0	c.3385C>T	0				c.2888del	0	c.5113C>T	0	c.4319T>C	0		c.2868C>A	0	c.5531_5557dup	0
			c.1937+1G>A	0	c.3287C>T	0				c.1937+1G>A	0	c.91T>C	0	c.6319C>T	0		c.5951T>G	0	c.2798A>T	0
			c.6445C>T	0	c.5882G>C	0				c.6445C>T	0	c.3383A>G	0	c.6190G>A	0.000401003		c.858+8G>T	0	c.4454C>T	0
			c.1222C>T	5.01203e-05	c.6317G>A	0				c.1222C>T	5.01203e-05	c.1805G>A	0	c.5537T>C	5.43715e-05		c.5777A>C	0	c.67-1del	0
			c.6118C>T	0.000150376	c.428C>T	0				c.6118C>T	0.000150376	c.6316C>T	0	c.203C>T	0		c.2876C>T	0	c.443-1218_768+1440del	0
			c.1822T>A	0	c.6718A>G	0				c.1822T>A	0	c.53G>C	0	c.6289C>T	0		c.4316G>T	0	c.4129-3C>A	0
			c.247_250dup	0	c.5087G>A	0				c.247_250dup	0	c.1924T>A	0	c.164A>G	0		c.4842C>G	0	c.3377T>A	0
			c.286A>G	0	c.1933G>A	0				c.286A>G	0	c.4926C>G	5.01153e-05	c.6107A>G	0		c.4875T>A	0	c.3377T>G	0
			c.1760+2T>G	0	c.5549T>C	0				c.1760+2T>G	0	c.3482G>A	5.43833e-05	c.686T>C	0		c.5243G>A	0	c.1034A>C	0
			c.3050+5G>A	0	c.6410G>A	0				c.3050+5G>A	0	c.3476T>C	0	c.223T>G	0		c.6317G>C	0	c.5584G>A	0
			c.1906C>T	0	c.5380G>C	0				c.1906C>T	0	c.3279C>A	0	c.6119G>A	0.00195469		c.1798G>T	0	c.3806T>C	0
			c.6112C>T	0	c.2453G>A	0				c.6112C>T	0	c.160+5G>C	0	c.2947A>G	0		c.4532C>A	0.000641849	c.6005+658_6147+757delinsTTTAACAGTGTT	0
			c.3898C>T	0	c.5761G>A	0.000300782				c.3898C>T	0	c.1022A>G	0	c.5578C>T	5.43951e-05		c.5138A>G	0	c.3736C>G	0
			c.4253+5G>A	0	c.983A>T	5.43656e-05				c.4253+5G>A	0	c.4163T>C	0	c.4739T>C	0		c.3035_3037del	5.43715e-05	c.3350C>T	0
			c.194G>A	0	c.1892G>T	5.4407e-05				c.194G>A	0	c.203C>G	0	c.1760G>A	0		c.3197T>G	0	c.6097C>T	0
			c.885del	0	c.5113C>T	0				c.885del	0	c.298T>C	0	c.4217A>G	0		c.1832T>C	0	c.2608C>T	0
			c.1015T>G	0	c.91T>C	0				c.1015T>G	0	c.6077T>C	0	c.4463G>A	0		c.559C>T	0	c.1642T>C	0
			c.5196+1056A>G	0	c.5327C>T	0				c.5196+1056A>G	0	c.1807T>C	0	c.3212C>T	0		c.1510A>C	0	c.5486T>C	0
			c.4363T>C	0	c.3383A>G	0				c.4363T>C	0	c.1289C>A	0	c.4225A>G	0		c.5516T>C	0	c.1240-8G>A	0
			c.1317G>A	0	c.1805G>A	0				c.1317G>A	0	c.6095A>G	0	c.70C>T	5.02008e-05		c.5242G>A	0	c.1364T>A	0
			c.1025_1038del	0	c.179C>T	0				c.1025_1038del	0	c.6306C>A	0	c.5077G>A	5.01958e-05		c.3655G>C	0.000108767	c.1364T>C	0
			c.1988G>A	0	c.6316C>T	0				c.1988G>A	0	c.3064G>A	0	c.6419T>A	0		c.1538T>C	0	c.1494C>A	0
			c.2570T>C	0	c.4328G>A	0				c.2570T>C	0	c.1301T>G	0	c.71G>A	0.00155638		c.5572T>A	0	c.4558G>A	0
			c.735T>G	0	c.32T>C	0				c.735T>G	0	c.4873C>T	0	c.1531C>T	0.00185575		c.1037A>C	0	c.3522+6T>C	0
			c.1253T>C	0	c.6389T>A	0				c.1253T>C	0	c.5285C>A	0	c.1034A>G	0				c.2974A>C	0
			c.571-1G>T	0	c.4249_4251del	0				c.571-1G>T	0	c.2437G>A	0	c.1293G>C	0				c.1912C>T	0
			c.6386+2C>G	0	c.6098T>G	0				c.6386+2C>G	0	c.719T>G	0	c.4070C>T	0				c.3241A>G	0
			c.5312+1G>A	0	c.53G>C	0				c.5312+1G>A	0	c.283T>C	0	c.2537A>T	0				c.6125T>G	0
			c.2564G>A	0	c.5196+1137G>T	0				c.2564G>A	0	c.1019A>G	0	c.3413T>A	0				c.5313-10T>C	0
			c.6545_6580del	0	c.4319T>C	0				c.6545_6580del	0	c.3642_3644del	0	c.3352C>T	0				c.4519G>T	0
			c.1714C>T	0	c.6319C>T	0				c.1714C>T	0	c.67-2023T>G	0	c.6209C>G	0				c.1748A>T	0
			c.4539+1G>T	0	c.6190G>A	0.000401003				c.4539+1G>T	0	c.6746C>A	0	c.4519G>A	6.82501e-05				c.4889T>C	0
			c.731T>C	0	c.5537T>C	5.43715e-05				c.1086T>A	0	c.388C>A	0	c.3055A>G	5.43656e-05				c.1891G>A	0
			c.1086T>A	0	c.203C>T	0				c.4773+1G>T	0	c.5137_5138delinsAG	0	c.4102C>T	0				c.5167T>C	0
			c.4773+1G>T	0	c.3482G>A	5.43833e-05				c.4253+5G>T	0	c.3190G>C	0	c.2609C>T	0				c.4880_4903dup	0
			c.4253+5G>T	0	c.6289C>T	0				c.1A>G	0	c.5822A>C	0	c.5311G>A	0				c.2963T>C	0
			c.1A>G	0	c.3476T>C	0				c.45G>A	0	c.5324T>A	0	c.869G>A	0				c.1566G>A	0
			c.45G>A	0	c.3279C>A	0				c.658C>T	0	c.2743G>A	0	c.3304G>T	0.000300722				c.224G>A	0
			c.658C>T	0	c.164A>G	0				c.286A>C	0	c.6389T>C	0	c.2791G>A	0				c.6328T>C	0
			c.286A>C	0	c.6107A>G	0				c.5898+1G>A	0	c.2265C>G	0	c.183G>C	0				c.5333T>A	0
			c.5898+1G>A	0	c.686T>C	0				c.699_768+341del	0	c.6191C>T	0	c.4762A>T	0				c.3017G>A	0
			c.699_768+341del	0	c.160+5G>C	0				c.3988G>T	0	c.3862G>A	0	c.3262C>A	0				c.3017G>T	0
			c.3988G>T	0	c.223T>G	0				c.2005_2006del	0	c.6305A>C	0	c.1018T>C	0				c.1646C>A	0
			c.2005_2006del	0	c.1022A>G	0				c.1761-2A>G	5.47226e-05	c.3522+5del	0	c.184C>G	0				c.3071T>A	0
			c.1761-2A>G	5.47226e-05	c.2947A>G	0				c.6221G>T	0	c.2895T>G	0	c.6050G>A	0				c.2782G>T	0
			c.6221G>T	0	c.5578C>T	5.43951e-05				c.982G>T	0	c.5584G>T	0	c.3377T>C	0				c.182T>C	0
			c.982G>T	0	c.4739T>C	0				c.4537del	0	c.187T>C	0	c.66G>A	0				c.571-2_575del	0
			c.160T>G	0	c.4163T>C	0				c.4538A>G	0	c.5384T>C	0	c.6098T>C	0				c.688T>G	0
			c.4537del	0	c.203C>G	0				c.4773+3A>G	0	c.5170T>C	0	c.3311T>C	0				c.2860T>G	0
			c.4538A>G	0	c.1760G>A	0				c.6282+1G>C	0	c.3634G>T	0	c.3295T>C	0				c.6110C>A	0
			c.4773+3A>G	0	c.4217A>G	0				c.1958G>A	5.05561e-05	c.167T>G	0	c.1903C>A	0				c.6207C>T	0
			c.6282+1G>C	0	c.4463G>A	0				c.4540-2A>G	0	c.6394G>A	0	c.286A>T	0				c.5367C>G	0
			c.1958G>A	5.05561e-05	c.3212C>T	0				c.4773+1G>A	0	c.5196+1216C>A	0	c.2385C>G	0				c.4553G>A	0
			c.4540-2A>G	0	c.6077T>C	0				c.4326C>A	0	c.4979C>T	0	c.2069G>T	0				c.5288T>C	0
			c.4773+1G>A	0	c.1807T>C	0				c.4352+1G>A	0	c.4254C>A	0	c.1229T>C	0				c.3051-16T>A	0
			c.4326C>A	0	c.4225A>G	0				c.5161_5162del	0	c.3701C>T	0	c.6320G>C	0				c.3051-35_3051-17del	0
			c.4352+1G>A	0	c.6095A>G	0				c.666_678del	0	c.3462C>T	0	c.6083C>T	0				c.6086G>T	0
			c.5161_5162del	0	c.70C>T	5.02008e-05				c.2099G>A	0	c.839T>G	0	c.5512C>A	0				c.5899-3_5899-2del	0
			c.666_678del	0	c.6419T>A	0				c.5935del	5.44129e-05	c.2900C>T	0	c.1906C>A	0				c.2960T>G	0
			c.2099G>A	0	c.3064G>A	0				c.6286G>A	0	c.5451G>T	0	c.4661A>G	0				c.4468T>C	0
			c.5935del	5.44129e-05	c.1034A>G	0				c.859-506G>C	0	c.6454G>T	0	c.5527C>T	5.43656e-05				c.2273C>T	0
			c.6286G>A	0	c.4873C>T	0				c.108del	0	c.1924T>C	0	c.1007C>G	0				c.611C>A	0
			c.859-506G>C	0	c.1293G>C	0				c.6479+1G>A	0	c.2382G>C	0	c.1749G>C	0				c.215G>T	0
			c.108del	0	c.4070C>T	0				c.3862+1G>A	0	c.2282C>T	0	c.1726G>C	0				c.770T>G	0
			c.6479+1G>A	0	c.2537A>T	0				c.1903C>T	0	c.6478A>G	0	c.2827C>T	0.000543656				c.1938-621G>A	0
			c.3862+1G>A	0	c.5285C>A	0				c.5914G>A	0	c.5512C>T	0	c.1519G>T	0				c.6176G>C	0
			c.1903C>T	0	c.3413T>A	0				c.2285C>A	0	c.4289T>C	0	c.4347G>T	0				c.3308T>C	0
			c.5914G>A	0	c.3352C>T	0				c.1529T>G	0	c.4571A>G	0	c.2804T>C	0				c.760T>C	0
			c.2285C>A	0	c.6209C>G	0				c.2919-?_3328+?del	0	c.4773+5G>A	0	c.3413T>C	0				c.1043T>G	0
			c.1924T>A	0	c.3055A>G	5.43656e-05				c.2408del	0	c.5335T>C	0	c.6391G>A	0				c.5172G>T	0
			c.1529T>G	0	c.4102C>T	0				c.6329G>A	0	c.3610G>A	0	c.4463G>T	0				c.4594G>T	0
			c.2919-?_3328+?del	0	c.2609C>T	0				c.319C>T	0	c.2T>C	0.000108755	c.4978C>T	0				c.6515A>G	0
			c.2408del	0	c.5311G>A	0				c.2617T>C	0	c.6148-84A>T	0	c.3106G>A	0.000163097				c.6703T>C	0
			c.6329G>A	0	c.869G>A	0				c.868C>T	0	c.3862+3A>G	0	c.926C>G	0				c.1922G>C	0
			c.319C>T	0	c.3304G>T	0.000300722				c.571-2A>T	0	c.859-546G>A	0	c.4610C>T	0.00145349				c.3205A>C	0
			c.2617T>C	0	c.183G>C	0				c.5186T>C	0	c.6386+3A>G	0	c.2813T>C	0				c.3329G>T	0
			c.868C>T	0	c.719T>G	0				c.6229C>G	0	c.2382+5G>C	0	c.1009T>C	0				c.4873C>G	0
			c.4926C>G	5.01153e-05	c.4762A>T	0				c.3874C>T	0	c.161-23T>G	0	c.3299T>A	0				c.3347C>T	0
			c.571-2A>T	0	c.3262C>A	0				c.3289A>T	0	c.4849G>A	0	c.3389T>C	0				c.911T>G	0
			c.5186T>C	0	c.1018T>C	0				c.6386+1G>A	0	c.4539+2065C>G	0	c.1232T>C	0				c.5621T>C	0
			c.6229C>G	0	c.184C>G	0				c.1995C>A	0	c.5898+5G>A	0	c.1667T>G	0				c.1100-9T>C	0
			c.3874C>T	0	c.6050G>A	0				c.858+2T>A	0	c.4556C>T	0	c.1204C>G	0				c.302+3A>G	0
			c.3289A>T	0	c.3377T>C	0				c.3335C>A	0	c.3076T>C	0	c.5377G>A	0				c.4964C>T	0
			c.6386+1G>A	0	c.66G>A	0				c.3470T>G	0			c.1372C>T	0				c.2237T>A	0
			c.1995C>A	0	c.6098T>C	0				c.4437G>A	0			c.5753A>T	0				c.3607G>T	0
			c.858+2T>A	0	c.283T>C	0				c.2160+1G>T	0			c.2531T>G	0				c.161-23T>A	0
			c.3335C>A	0	c.1019A>G	0				c.1006del	0			c.5656G>A	0				c.4254-197_4672delinsGCTTTTT	0
			c.3470T>G	0	c.3642_3644del	0				c.53G>A	0			c.3071T>C	0				c.4307A>T	0
			c.4437G>A	0	c.67-2023T>G	0				c.6238_6239del	0			c.1783G>A	0				c.6226A>G	0
			c.2160+1G>T	0	c.3311T>C	0				c.5018+5G>A	0			c.710T>C	0				c.2887G>C	0
			c.1006del	0	c.3295T>C	0				c.2345G>A	0			c.2929A>C	0				c.3291A>T	0
			c.53G>A	0	c.1903C>A	0				c.(2918+1_2919-1)_(3328+1_3329-1)del	0			c.6287A>T	0				c.4231G>A	0
			c.6238_6239del	0	c.286A>T	0				c.5196+2T>C	0			c.6173T>G	0				c.2627A>C	0
			c.5018+5G>A	0	c.2385C>G	0				c.1819G>C	0			c.2092T>C	0				c.5216C>A	0
			c.2345G>A	0	c.2069G>T	0				c.564del	0			c.42C>A	0				c.3243G>T	0
			c.(2918+1_2919-1)_(3328+1_3329-1)del	0	c.1229T>C	0				c.6181_6184del	0			c.3089T>A	0				c.2888G>T	0
			c.5196+2T>C	0	c.6320G>C	0				c.4069G>A	0			c.2390T>C	0				c.5939C>T	0
			c.1819G>C	0	c.6083C>T	0				c.122G>A	0			c.3398T>C	0				c.1800T>G	0
			c.564del	0	c.5512C>A	0				c.3871C>T	0			c.6284A>T	0				c.6283-3C>A	0
			c.6181_6184del	0	c.1906C>A	0				c.6816+1G>A	5.43951e-05			c.6437G>A	0				c.6283-3C>G	0
			c.4069G>A	0	c.4661A>G	0				c.5065T>C	0			c.6220G>A	0				c.4446C>A	0
			c.122G>A	0	c.5137_5138delinsAG	0				c.5512C>G	0			c.5332A>G	0				c.3194G>A	0
			c.3871C>T	0	c.3190G>C	0				c.6342G>A	0			c.2522A>C	0				c.2384G>T	0
			c.6816+1G>A	5.43951e-05	c.5527C>T	5.43656e-05				c.2568C>A	0			c.1554G>A	0				c.2384G>A	0
			c.5065T>C	0	c.1007C>G	0				c.2912C>A	0			c.746A>G	0				c.2918+775_3328+640del	0
			c.5512C>G	0	c.1749G>C	0				c.4555del	0			c.3277G>A	0				c.230T>A	0
			c.6342G>A	0	c.1726G>C	0				c.834del	0			c.3703A>G	0				c.5584_6821del	0
			c.2568C>A	0	c.2827C>T	0.000543656				c.4720G>T	0			c.1757A>G	0				c.(6729+1_6730-1)_(*1_?)del	0
			c.2912C>A	0	c.2743G>A	0				c.700C>T	0			c.6215G>A	0				c.3352C>G	0
			c.4555del	0	c.1519G>T	0				c.5460+1G>A	0			c.6709A>C	0				c.(?_*1)_(6817-1_6818+1)del	0
			c.834del	0	c.4347G>T	0				c.161-1G>A	0			c.6283-78G>T	0				c.874A>C	0
			c.4720G>T	0	c.2804T>C	0				c.2933G>A	0			c.178G>A	0				c.1778C>T	0
			c.700C>T	0	c.3413T>C	0				c.6166A>T	0			c.2972G>T	0				c.3089T>G	0
			c.5460+1G>A	0	c.6391G>A	0				c.6479+1G>C	0			c.463G>A	0				c.5915G>A	0
			c.298T>C	0	c.4463G>T	0				c.5762_5763dup	0			c.1982T>G	0				c.2908A>G	0
			c.161-1G>A	0	c.4978C>T	0				c.2161-8G>A	0			c.1868A>G	0				c.4508C>T	0
			c.2933G>A	0	c.3106G>A	0.000163097				c.5172G>A	0			c.5059A>T	0				c.3204A>T	0
			c.6166A>T	0	c.2813T>C	0				c.5936C>T	0			c.3386G>A	0				c.1357_1554del	0
			c.6479+1G>C	0	c.1009T>C	0				c.6146del	0			c.4775G>A	0				c.2291_2305del	0
			c.5762_5763dup	0	c.3299T>A	0				c.5898+2T>C	0			c.2932G>A	0				c.2255G>A	0
			c.2161-8G>A	0	c.3389T>C	0				c.4200C>A	0			c.2034G>T	0				c.3G>T	0
			c.5172G>A	0	c.1232T>C	0				c.3081T>G	0			c.1343T>A	0				c.66+520_67-389dup	0
			c.5936C>T	0	c.3862G>A	0				c.5585-10T>C	0			c.290A>G	0				c.6232A>G	0
			c.6146del	0	c.1667T>G	0				c.93G>A	0			c.5332A>T	0				c.5843_5844delinsTG	0
			c.5898+2T>C	0	c.1204C>G	0				c.2063dup	0			c.4124C>A	5.43656e-05				c.6560A>C	0
			c.4200C>A	0	c.3522+5del	0				c.1035T>G	0			c.5692C>T	0.000100291				c.4634G>A	0
			c.3081T>G	0	c.5377G>A	0				c.61C>T	0			c.5114G>A	5.02866e-05				c.6250G>C	0
			c.5585-10T>C	0	c.1372C>T	0				c.6448T>C	0			c.95C>T	0				c.4254-197_4672delinsGCTTTT	0
			c.93G>A	0	c.5753A>T	0				c.2948C>T	5.43656e-05			c.6686T>C	0				c.6730-16_6757del	0
			c.1289C>A	0	c.2531T>G	0				c.655A>T	0			c.1335C>G	0				c.4598T>C	0
			c.2063dup	0	c.5656G>A	0				c.4316G>A	0			c.3004C>T	5.43656e-05				c.6437G>T	0
			c.1035T>G	0	c.3071T>C	0				c.4383G>A	0			c.2942C>T	0				c.2588-161_2615del	0
			c.6306C>A	0	c.1783G>A	0				c.2713del	0			c.6721C>G	0				c.2861A>C	0
			c.61C>T	0	c.710T>C	0				c.5892del	0			c.872C>T	0.000150451				c.1555-3491_1938-83delins1734_1761-107inv	0
			c.6448T>C	0	c.2929A>C	0				c.1497G>A	0			c.5056G>A	0				c.2588G>A	0
			c.2948C>T	5.43656e-05	c.6287A>T	0				c.1908G>T	0			c.4253+43G>A	0				c.6216T>A	0
			c.655A>T	0	c.6173T>G	0				c.2565_2572del	0								c.3251T>C	0
			c.4316G>A	0	c.5196+1216C>A	0				c.1715G>C	0								c.3220A>C	0
			c.4383G>A	0	c.2092T>C	0				c.4667G>A	0								c.4588A>T	0
			c.2713del	0	c.42C>A	0				c.2626C>T	0								c.5981G>A	0
			c.5892del	0	c.3089T>A	0				c.6005+1G>T	0								c.629T>A	0
			c.1497G>A	0	c.2390T>C	0				c.288C>A	0								c.5642C>G	0
			c.1301T>G	0	c.3398T>C	0				c.5584+6T>C	0								c.2385C>T	0
			c.1908G>T	0	c.6284A>T	0				c.3607G>A	0								c.457A>T	0
			c.2565_2572del	0	c.6437G>A	0				c.3208_3209insGT	0								c.4672G>A	0
			c.1715G>C	0	c.6220G>A	0				c.3041T>G	0								c.1748A>C	0
			c.4667G>A	0	c.5332A>G	0				c.2057T>C	0								c.1921T>G	0
			c.2626C>T	0	c.2522A>C	0				c.4634+1del	0								c.4113G>T	0
			c.6005+1G>T	0	c.1554G>A	0				c.3943C>T	0								c.2295T>G	0
			c.288C>A	0	c.746A>G	0				c.6750del	0								c.5342C>A	0
			c.5584+6T>C	0	c.6478A>G	0				c.327dup	0								c.5530G>T	0
			c.3607G>A	0	c.3277G>A	0				c.3970del	0								c.5072C>T	0
			c.3208_3209insGT	0	c.3703A>G	0				c.3266C>T	0								c.551C>T	0
			c.3041T>G	0	c.1757A>G	0				c.478G>T	0								c.4849-8C>G	0
			c.2057T>C	0	c.4773+5G>A	0				c.571-2A>G	0								c.751_753del	0
			c.4634+1del	0	c.6215G>A	0				c.2852T>C	0								c.2918+5G>A	0
			c.3943C>T	0	c.6709A>C	0				c.2549A>G	0								c.3210G>C	0
			c.6750del	0	c.178G>A	0				c.4848+1G>T	0								c.723A>T	0
			c.327dup	0	c.2972G>T	0				c.5961_5964del	0								c.5828T>C	0
			c.3970del	0	c.463G>A	0				c.913C>T	0								c.2536G>A	0
			c.3266C>T	0	c.1982T>G	0				c.1937+5G>A	0								c.227A>C	0
			c.478G>T	0	c.1868A>G	0				c.3392_3393delinsG	0								c.3329-3C>G	0
			c.571-2A>G	0	c.5059A>T	0				c.5932A>G	0								c.2252T>C	0
			c.2852T>C	0	c.3386G>A	0				c.296dup	0								c.3606T>A	0
			c.2549A>G	0	c.4775G>A	0				c.1344del	0								c.2382+4A>G	0
			c.4848+1G>T	0	c.2932G>A	0				c.1937+435C>G	0								c.3342_3344del	0
			c.5961_5964del	0	c.2034G>T	0				c.302+1G>A	0								c.2183_2194del	0
			c.913C>T	0	c.1343T>A	0				c.6221G>A	0								c.5092G>T	0
			c.1937+5G>A	0	c.290A>G	0				c.6383A>G	0								c.2494G>T	0
			c.3392_3393delinsG	0	c.5332A>T	0				c.5337C>A	0								c.4352+5G>A	0
			c.5932A>G	0	c.4124C>A	5.43656e-05				c.5316G>A	0								c.1853G>T	0
			c.296dup	0	c.2T>C	0.000108755				c.950del	0								c.2903G>C	0
			c.1344del	0	c.5114G>A	5.02866e-05				c.2160+1G>C	0								c.2032_2034del	0
			c.2437G>A	0	c.95C>T	0				c.1239+1G>C	0								c.2588-7_2588-5delinsGG	0
			c.1937+435C>G	0	c.6686T>C	0				c.4667+1G>A	0								c.2069G>A	0
			c.302+1G>A	0	c.1335C>G	0				c.5196+3_5196+6del	0								c.5196+3_5196+8del	0
			c.6221G>A	0	c.3004C>T	5.43656e-05				c.2055del	0								c.5630_5644dup	0
			c.6383A>G	0	c.2942C>T	0				c.4320del	0								c.6617T>A	0
			c.5337C>A	0	c.6148-84A>T	0				c.(768+1_769-1)_(858+1_859-1)del	0								c.1099+5G>A	0
			c.5316G>A	0	c.3862+3A>G	0				c.4254-2A>G	0								c.3682G>A	0
			c.950del	0	c.859-546G>A	0				c.6712C>T	0								c.1633A>T	0
			c.2160+1G>C	0	c.6386+3A>G	0				c.6319_6325del	0								c.6215_6226dup	0
			c.1239+1G>C	0	c.2382+5G>C	0				c.2382+1G>A	0								c.1022A>T	0
			c.4667+1G>A	0	c.161-23T>G	0				c.3531C>A	0								c.481G>A	0
			c.5196+3_5196+6del	0	c.4849G>A	0				c.6385A>G	0								c.4892T>C	0
			c.2055del	0	c.4539+2065C>G	0				c.4216C>T	0								c.3749T>C	0
			c.4320del	0	c.5898+5G>A	0				c.4322G>A	0								c.614G>A	0
			c.(768+1_769-1)_(858+1_859-1)del	0						c.1751_1753delinsAT	0								c.(1268_1938)_(1938_2588)del	0
			c.4254-2A>G	0						c.3051-1G>A	0								c.6193G>C	0
			c.6712C>T	0						c.240_241del	0								c.2893A>T	0
			c.6319_6325del	0						c.3303G>A	0								c.4243A>C	0
			c.2382+1G>A	0						c.1844T>C	0								c.5835+5G>A	0
			c.3531C>A	0						c.4128+1G>A	0								c.3379G>A	0
			c.6385A>G	0						c.2383-1G>A	0								c.741C>A	0
			c.4216C>T	0						c.517del	0								c.571-801_768+3062del	0
			c.4322G>A	0						c.6730-1G>C	0								c.6455G>T	0
			c.1751_1753delinsAT	0						c.1644G>A	0								c.5260T>G	0
			c.3051-1G>A	0						c.4532C>G	0								c.740A>C	0
			c.240_241del	0						c.6005+1G>A	0								c.6272T>A	0
			c.3303G>A	0						c.1919C>T	0								c.4868G>T	0
			c.1844T>C	0						c.4948G>T	0								c.1249A>G	0
			c.4128+1G>A	0						c.3272G>A	0								c.2918T>C	0
			c.2383-1G>A	0						c.5899-2del	0								c.3080A>G	0
			c.517del	0						c.1293G>A	0								c.2925C>G	0
			c.6730-1G>C	0						c.4947del	0								c.4773+1del	0
			c.1644G>A	0						c.4663_4664del	0								c.4574T>C	0
			c.4532C>G	0						c.1357G>T	0								c.1150A>G	0
			c.6005+1G>A	0						c.1574T>C	0								c.443-?_570+?del	0
			c.1919C>T	0						c.4734del	0								c.442+799_570+541del	0
			c.4948G>T	0						c.5714+1G>C	0								c.20T>A	0
			c.3272G>A	0						c.4605_4606insT	0								c.2128A>G	0
			c.5899-2del	0						c.671del	0								c.4352+4A>C	0
			c.1293G>A	0						c.6147+2T>A	0								c.2532C>G	0
			c.4947del	0						c.3342del	0								c.1239+291_1555-5574del	0
			c.4663_4664del	0						c.6817-2A>C	0								c.6757A>G	0
			c.1357G>T	0						c.4666del	0								c.6283G>C	0
			c.1574T>C	0						c.1017G>A	0								c.4854G>T	0
			c.4734del	0						c.5059del	0								c.1309C>A	0
			c.5714+1G>C	0						c.3819dup	0								c.(5585+1_5586-1)_(5835+1_5836-1)del	0
			c.4605_4606insT	0						c.5222_5232del	0								c.5899T>G	0
			c.671del	0						c.3380G>A	0								c.4539+1858dup	0
			c.6147+2T>A	0						c.5509C>T	0								c.509A>C	0
			c.3342del	0						c.956T>G	0								c.1613C>A	0
			c.6817-2A>C	0						c.4773G>C	0								c.6472A>G	0
			c.4666del	0						c.1382_1383del	0								c.4999C>A	0
			c.6746C>A	0						c.3329-2A>G	0								c.4342_4343delinsAA	0
			c.1017G>A	0						c.1938-1G>A	0								c.67-975_769-4582dup	0
			c.5059del	0						c.318T>G	0								c.2184C>A	0
			c.3819dup	0						c.2587+2T>C	0								c.3349A>G	0
			c.5222_5232del	0						c.859-45_952delinsTCTGACC	0								c.2294G>A	0
			c.3380G>A	0						c.1529T>C	0								c.4870T>G	0
			c.5509C>T	0						c.2613G>A	0								c.3449_3451del	0
			c.956T>G	0						c.2409_2410del	0								c.1_6822del	0
			c.388C>A	0						c.287del	0								c.1411G>C	0
			c.4773G>C	0						c.4223G>T	0								c.4324A>G	0
			c.1382_1383del	0						c.4036_4037del	0								c.1555-1033_1937+615delinsAGC	0
			c.3329-2A>G	0						c.3191-2_3191del	0								c.3173_3189delinsGTTGT	0
			c.1938-1G>A	0						c.3191-1G>T	0								c.3370G>T	0
			c.318T>G	0						c.6146A>C	0								c.1993T>G	0
			c.2587+2T>C	0						c.5281_5289del	0								c.1663G>A	0
			c.859-45_952delinsTCTGACC	0						c.2521C>T	0								c.3236A>T	0
			c.1529T>C	0						c.4667G>C	0								c.2905A>G	0
			c.2613G>A	0						c.3329-1G>A	0								c.2536G>C	0
			c.2409_2410del	0						c.5312+2T>G	0								c.3281C>G	0
			c.287del	0						c.4667+2T>C	0								c.4505G>A	0
			c.4223G>T	0						c.5206T>C	0								c.6239C>T	0
			c.4036_4037del	0						c.157G>T	5.43774e-05								c.5313-2_5316del	0
			c.3191-2_3191del	0						c.5175dup	0								c.1574T>G	0
			c.3191-1G>T	0						c.5114G>T	0								c.742_768+29del	0
			c.5822A>C	0						c.570+1798A>G	0								c.6085G>A	0
			c.5324T>A	0						c.3296C>G	0								c.3986del	0
			c.6146A>C	0						c.4848+2T>C	0								c.1967C>T	0
			c.5281_5289del	0						c.2919-826T>A	0								c.2870A>C	0
			c.2521C>T	0						c.4734_4739delinsCC	0								c.2931G>A	0
			c.4667G>C	0						c.741_744del	0								c.3443A>C	0
			c.3329-1G>A	0						c.3994C>T	0								c.5329A>T	0
			c.5312+2T>G	0						c.2774G>A	0								c.3G>A	0.000380642
			c.4667+2T>C	0						c.1225del	0								c.667A>C	0.000200541
			c.5206T>C	0						c.4538_4539insC	0								c.5642C>T	0
			c.157G>T	5.43774e-05						c.303-2A>G	0								c.6446G>T	0
			c.5175dup	0						c.4540-1G>A	0								c.5462C>T	0.000100251
			c.5114G>T	0						c.880C>T	0								c.2291G>A	0
			c.570+1798A>G	0						c.2616_2617del	0								c.2294G>C	0
			c.3296C>G	0						c.4383G>C	0								c.4696C>T	0
			c.4848+2T>C	0						c.470T>A	0								c.5810T>C	0
			c.2919-826T>A	0						c.2927del	0								c.3190+21A>G	0
			c.4734_4739delinsCC	0						c.3468C>G	0								c.5774G>T	0
			c.741_744del	0						c.4956T>G	0								c.3096A>T	0
			c.6389T>C	0						c.3682G>T	0								c.2297G>T	0
			c.3994C>T	0						c.3812del	0								c.4269C>T	0
			c.2774G>A	0						c.5289del	0								c.167T>C	0
			c.2265C>G	0						c.6397T>C	0								c.2063A>T	0
			c.1225del	0						c.4352+61G>A	0								c.3205A>G	0
			c.4538_4539insC	0						c.5584G>C	0								c.3414C>G	0
			c.303-2A>G	0						c.6693del	0								c.1789C>T	0
			c.4540-1G>A	0						c.6609C>A	0								c.2920T>C	0
			c.880C>T	0						c.5904del	0								c.4700C>T	5.43656e-05
			c.6191C>T	0						c.303-3C>G	0								c.5898G>A	0
			c.2616_2617del	0						c.5248C>T	0								c.6284A>G	0
			c.4383G>C	0						c.5528_5533del	0								c.3409A>G	0
			c.470T>A	0						c.6436_6437insT	0								c.1243A>G	0
			c.6305A>C	0						c.21dup	0								c.5128A>C	0
			c.2927del	0						c.5313-2del	0								c.2779C>T	0
			c.3468C>G	0						c.5018+2T>A	0								c.5509C>A	0
			c.4956T>G	0						c.4128G>C	0								c.1843G>T	0
			c.3682G>T	0						c.5337C>G	0								c.5351T>C	0
			c.3812del	0						c.4290del	0								c.5460+4A>T	5.43656e-05
			c.5289del	0						c.4639A>T	0								c.387A>G	0
			c.6397T>C	0						c.5520C>A	0								c.3344T>C	0
			c.2895T>G	0						c.1099+1G>A	0								c.2757A>C	0
			c.4352+61G>A	0						c.1099+1G>C	0								c.5687T>A	0
			c.5584G>T	0						c.2897G>A	0								c.3094G>C	0
			c.5584G>C	0						c.5461-1G>T	0								c.6230G>A	0.000108767
			c.6693del	0						c.355_356del	0								c.4169T>C	0
			c.6609C>A	0						c.3134_3135insA	0								c.1592A>G	0
			c.5904del	0						c.3315del	0								c.3184C>A	0
			c.303-3C>G	0						c.2069del	0								c.733T>C	0
			c.5248C>T	0						c.688T>A	0								c.1817G>A	0
			c.5528_5533del	0						c.1562del	0								c.4972A>C	0.000163132
			c.187T>C	0						c.4539+1100A>G	0								c.3449G>A	0
			c.6436_6437insT	0						c.5888del	0								c.5463G>A	0
			c.5384T>C	0						c.1937+1G>C	0								c.4712T>A	0
			c.21dup	0						c.6282+1G>A	0								c.2915C>T	0
			c.5313-2del	0						c.769-2A>T	0								c.4248C>A	0
			c.5018+2T>A	0						c.1375del	0								c.3876G>C	0
			c.4128G>C	0						c.6601_6602del	0								c.5351T>G	0
			c.5337C>G	0						c.4128G>A	0								c.5824G>C	0
			c.4290del	0						c.3811G>C	0								c.5435T>A	0.000163097
			c.4639A>T	0						c.6416G>C	0								c.2842C>T	0
			c.5520C>A	0						c.3233G>A	0								c.5137C>A	0
			c.1099+1G>A	0						c.553C>T	0								c.4417C>A	0
			c.1099+1G>C	0						c.2160+584A>G	0								c.294C>G	0
			c.2897G>A	0						c.174C>G	0								c.6127C>T	0.000200461
			c.5461-1G>T	0						c.2919-2A>G	0								c.1933G>T	0
			c.355_356del	0						c.1245C>A	0								c.4625T>C	0
			c.3134_3135insA	0						c.4848+3A>G	0								c.4506C>T	0
			c.3315del	0						c.3812A>G	0								c.1294G>A	0.0021059
			c.2069del	0						c.769-1G>T	0								c.5501T>C	0.000902165
			c.5170T>C	0						c.6189C>A	0								c.4327C>T	0.000250576
			c.688T>A	0						c.22C>T	0								c.560G>A	5.43656e-05
			c.1562del	0						c.3754G>T	0								c.3540G>A	5.50116e-05
			c.4539+1100A>G	0						c.1597C>T	0								c.6694G>A	0
			c.5888del	0						c.6688del	0								c.3149G>A	0
			c.1937+1G>C	0						c.3525del	0								c.5198T>C	0
			c.6282+1G>A	0						c.2177del	0								c.763C>T	0.00105253
			c.3634G>T	0						c.3085C>T	0								c.191C>T	0
			c.769-2A>T	0						c.4849del	0								c.2079T>G	0
			c.1375del	0						c.3328+2T>A	0								c.5715-5T>C	0
			c.6601_6602del	0						c.3328+1G>C	0								c.2267C>T	0
			c.4128G>A	0						c.3328+1G>A	0								c.764G>A	0.000100261
			c.3811G>C	0						c.1584C>A	0								c.6147+9T>A	0.000651564
			c.6416G>C	0						c.1577A>C	0								c.6333C>T	5.01153e-05
			c.167T>G	0						c.4387del	0								c.2965G>A	0.000451128
			c.3233G>A	0						c.3407G>A	0								c.3468C>T	0
			c.553C>T	0						c.1848del	0
			c.2160+584A>G	0						c.2971G>T	0
			c.6394G>A	0						c.4853G>A	0
			c.174C>G	0						c.4635-1G>T	0
			c.2919-2A>G	0						c.967del	0
			c.1245C>A	0						c.664del	0
			c.4979C>T	0						c.1760+2T>C	0
			c.4848+3A>G	0						c.160+2T>C	0
			c.3812A>G	0						c.2481del	0
			c.769-1G>T	0						c.1240-2A>G	0
			c.6189C>A	0						c.6709dup	0
			c.22C>T	0						c.6816+1G>T	0
			c.3754G>T	0						c.302+4A>C	0
			c.1597C>T	0						c.2616C>G	0
			c.6688del	0						c.4232_4233insTATG	0
			c.3525del	0						c.4539G>A	0
			c.2177del	0						c.4637T>G	0
			c.3085C>T	0						c.4667+1G>T	0
			c.4849del	0						c.5050del	0
			c.3328+2T>A	0						c.6704C>G	0
			c.3328+1G>C	0						c.570+1G>A	0
			c.3328+1G>A	0						c.2919_2920insGCCAAACACAG	0
			c.1584C>A	0						c.4736_4739del	0
			c.1577A>C	0						c.3911T>A	0
			c.4387del	0						c.1643G>A	0
			c.4254C>A	0						c.5898+5del	0
			c.3407G>A	0						c.3098del	0
			c.1848del	0						c.4710del	0
			c.2971G>T	0						c.1309del	0
			c.4853G>A	0						c.2566T>A	0
			c.4635-1G>T	0						c.1873C>T	0
			c.967del	0						c.1937+37C>G	0
			c.3701C>T	0						c.3522+1G>A	0
			c.664del	0						c.6184_6187del	0
			c.1760+2T>C	0						c.1557C>A	0
			c.160+2T>C	0						c.2884del	0
			c.2481del	0						c.6196del	0
			c.1240-2A>G	0						c.6387-1G>T	0
			c.6709dup	0						c.6592C>T	0
			c.3462C>T	0						c.4653G>A	0
			c.6816+1G>T	0						c.3051-2A>G	0
			c.302+4A>C	0						c.4346G>A	0
			c.2616C>G	0						c.5084C>A	0
			c.4232_4233insTATG	0						c.1100-1G>A	0
			c.4539G>A	0						c.3608-1G>C	0
			c.839T>G	0						c.400C>T	0
			c.2900C>T	0						c.6480-1G>T	0
			c.4637T>G	0						c.1630_1633dup	0
			c.4667+1G>T	0						c.443-2A>G	0
			c.5050del	0						c.3065A>G	0
			c.6704C>G	0						c.1977G>A	0
			c.570+1G>A	0						c.2160+2T>G	0
			c.5451G>T	0						c.1852G>A	0
			c.2919_2920insGCCAAACACAG	0						c.1766G>A	0
			c.4736_4739del	0						c.6559C>T	0
			c.3911T>A	0						c.5653G>A	0
			c.1643G>A	0						c.5196+2dup	0
			c.5898+5del	0						c.5417G>A	0
			c.3098del	0						c.5923G>C	0
			c.4710del	0						c.4954T>G	0
			c.1309del	0						c.4066C>T	0
			c.2566T>A	0						c.3529_3532dup	0
			c.1873C>T	0						c.1619_1622del	0
			c.1937+37C>G	0						c.3050+1G>C	0
			c.3522+1G>A	0						c.4157del	0
			c.6184_6187del	0						c.690C>A	0
			c.1557C>A	0						c.5836-2A>G	0
			c.2884del	0						c.5776C>T	0
			c.6196del	0						c.206G>A	0
			c.6454G>T	0						c.4635del	0
			c.6387-1G>T	0						c.4003_4004del	0
			c.6592C>T	0						c.1496G>A	0
			c.4653G>A	0						c.1554+1G>C	0
			c.3051-2A>G	0						c.4254-1G>C	0
			c.4346G>A	0						c.3523-2A>T	0
			c.5084C>A	0						c.1050del	0
			c.1100-1G>A	0						c.6122G>A	0
			c.3608-1G>C	0						c.2691del	0
			c.400C>T	0						c.5196+1G>T	0
			c.6480-1G>T	0						c.4539+1106C>T	0
			c.1924T>C	0						c.4849-1G>A	0
			c.1630_1633dup	0						c.5189G>A	0
			c.2382G>C	0						c.184C>T	0
			c.443-2A>G	0						c.1846G>A	0
			c.3065A>G	0						c.1208A>T	0
			c.1977G>A	0						c.3305A>T	0
			c.2160+2T>G	0						c.5714+1G>A	5.43774e-05
			c.1852G>A	0						c.5616G>A	0
			c.1766G>A	0						c.3191-2A>G	0
			c.6559C>T	0						c.5836-2del	0
			c.2282C>T	0						c.1302del	0
			c.5653G>A	0						c.2875A>G	0
			c.5196+2dup	0						c.5657G>A	0
			c.5417G>A	0						c.2560G>A	0
			c.5923G>C	0						c.3670T>G	0
			c.4954T>G	0						c.3523-1G>A	0
			c.4066C>T	0						c.1160G>A	0
			c.3529_3532dup	0						c.4848+2T>A	0
			c.1619_1622del	0						c.4546_4547del	0
			c.3050+1G>C	0						c.712C>T	0
			c.5512C>T	0						c.3832G>T	0
			c.4157del	0						c.1220C>T	0
			c.690C>A	0						c.1373C>T	0
			c.4289T>C	0						c.2626_2627insTTT	0
			c.5836-2A>G	0						c.3554_3555delinsGA	0
			c.5776C>T	0						c.6729+1G>A	0
			c.206G>A	0						c.6479+2T>C	0
			c.4571A>G	0						c.2292_2293delinsC	0
			c.4635del	0						c.5689C>T	0
			c.4003_4004del	0						c.1066A>T	0
			c.1496G>A	0						c.6310C>T	0
			c.1554+1G>C	0						c.1648G>T	0
			c.4254-1G>C	0						c.1356+1G>A	0
			c.3523-2A>T	0						c.2617T>A	0
			c.1050del	0						c.2575C>T	0
			c.6122G>A	0						c.3667dup	0
			c.2691del	0						c.5312+3A>T	0
			c.5196+1G>T	0						c.3224C>A	0
			c.4539+1106C>T	0						c.3262C>T	0
			c.5335T>C	0						c.4927del	0
			c.3610G>A	0						c.5453del	0
			c.4849-1G>A	0						c.4634+741A>G	0
			c.5189G>A	0						c.1834C>T	0
			c.184C>T	0						c.6148-698_6670del	0
			c.1846G>A	0						c.4634+2T>C	0
			c.1208A>T	0						c.1755del	0
			c.3305A>T	0						c.6155del	0
			c.5714+1G>A	5.43774e-05						c.570+1G>C	0
			c.5616G>A	0						c.5212_5222del	0
			c.3191-2A>G	0						c.3584_3585insGT	0
			c.5836-2del	0						c.5313-3C>G	0
			c.1302del	0						c.1921T>C	0
			c.2875A>G	0						c.3007C>T	0
			c.5657G>A	0						c.1649del	0
			c.2560G>A	0						c.517dup	0
			c.3670T>G	0						c.5615G>A	0
			c.3523-1G>A	0						c.736G>A	0
			c.1160G>A	0						c.2556del	0
			c.4848+2T>A	0						c.2996del	0
			c.4546_4547del	0						c.4786dup	0
			c.712C>T	0						c.4539+2T>G	0
			c.3832G>T	0						c.67-1845_160+345del	0
			c.1220C>T	0						c.4568A>G	0
			c.1373C>T	0						c.5715-5T>G	0
			c.2626_2627insTTT	0						c.16C>T	0
			c.3554_3555delinsGA	0						c.5704dup	0
			c.6729+1G>A	0						c.1938-619A>G	0
			c.6479+2T>C	0						c.5933_5943dup	0
			c.2292_2293delinsC	0						c.5019-1G>A	0
			c.5689C>T	0						c.752del	0
			c.1066A>T	0						c.4126C>T	0
			c.6310C>T	0						c.2292_2295delinsAGG	0
			c.1648G>T	0						c.5822del	0
			c.1356+1G>A	0						c.6625C>T	0
			c.2617T>A	0						c.4845del	0
			c.2575C>T	0						c.972_973delinsAT	0
			c.3667dup	0						c.1390_1391del	0
			c.5312+3A>T	0						c.4668-1G>A	0
			c.3224C>A	0						c.853C>T	0
			c.3262C>T	0						c.5867_5870del	0
			c.4927del	0						c.2694_2736del	0
			c.5453del	0						c.2239del	0
			c.4634+741A>G	0						c.6633_6634insCTCCTCCTCCCTGGCGAGGATCTTCCAG	0
			c.1834C>T	0						c.5350_5351insGA	0
			c.6148-698_6670del	0						c.5585-1G>A	0
			c.4634+2T>C	0						c.6355del	0
			c.1755del	0						c.2768del	0
			c.6155del	0						c.5722G>T	0
			c.570+1G>C	0						c.1231_1233dup	0
			c.5212_5222del	0						c.3334_3346del	0
			c.3584_3585insGT	0						c.4128+1G>T	0
			c.5313-3C>G	0						c.4352+1G>T	0
			c.1921T>C	0						c.2383-1G>C	0
			c.3007C>T	0						c.6147G>A	0
			c.1649del	0						c.2347C>T	0
			c.517dup	0						c.3302G>A	0
			c.5615G>A	0						c.2488G>T	0
			c.736G>A	0						c.3883_3884del	0
			c.2556del	0						c.6711dup	0
			c.2996del	0						c.6709_6710insG	0
			c.4786dup	0						c.2297G>A	0
			c.4539+2T>G	0						c.3364G>T	0
			c.67-1845_160+345del	0						c.6159G>A	0
			c.4568A>G	0						c.5197-1G>A	0
			c.5715-5T>G	0						c.850_857del	0
			c.16C>T	0						c.1814G>A	0
			c.5704dup	0						c.4872G>A	0
			c.1938-619A>G	0						c.769-788A>T	0
			c.5933_5943dup	0						c.3583_3584insGT	0
			c.5019-1G>A	0						c.4634+1G>T	0
			c.752del	0						c.4735_4739delinsCC	0
			c.4126C>T	0						c.3191-11T>A	0
			c.2292_2295delinsAGG	0						c.4237C>T	0
			c.5822del	0						c.3281del	0
			c.6625C>T	0						c.6098T>A	0
			c.4845del	0						c.5655del	0
			c.972_973delinsAT	0						c.216dup	0
			c.1390_1391del	0						c.978C>A	0
			c.4668-1G>A	0						c.978C>G	0
			c.853C>T	0						c.1879G>T	0
			c.5867_5870del	0						c.4353-1G>A	0
			c.2694_2736del	0						c.2385_2400del	0
			c.2239del	0						c.1271T>C	0
			c.6633_6634insCTCCTCCTCCCTGGCGAGGATCTTCCAG	0						c.1937+2T>C	0
			c.5350_5351insGA	0						c.2438A>C	0
			c.5585-1G>A	0						c.161-2A>G	0
			c.6355del	0						c.672_703delins(6bp)	0
			c.2768del	0						c.4288_4294del	0
			c.5722G>T	0						c.4276C>T	0
			c.1231_1233dup	0						c.859-540C>G	0
			c.3334_3346del	0						c.4612_4625del	0
			c.4128+1G>T	0						c.5983del	0
			c.4352+1G>T	0						c.1357-2A>G	0
			c.2383-1G>C	0						c.5149G>T	0
			c.6147G>A	0						c.570G>C	0
			c.2347C>T	0						c.1913C>T	0
			c.3302G>A	0						c.4322del	0
			c.2488G>T	0						c.3212C>A	0
			c.3883_3884del	0						c.4129-1G>A	0
			c.6711dup	0						c.4111A>T	0
			c.6709_6710insG	0						c.43_47del	0
			c.2297G>A	0						c.1035_1036delinsAT	0
			c.3364G>T	0						c.2470A>G	0
			c.6159G>A	0						c.6310del	0
			c.5197-1G>A	0						c.6816+2T>A	0
			c.850_857del	0						c.6005+1G>C	0
			c.1814G>A	0						c.1894del	0
			c.4872G>A	0						c.2815G>T	0
			c.769-788A>T	0						c.2019_2031del	0
			c.3583_3584insGT	0						c.2654-905_2743+35del	0
			c.4634+1G>T	0						c.5858del	0
			c.4735_4739delinsCC	0						c.6394G>T	0
			c.3191-11T>A	0						c.6287A>G	0
			c.4237C>T	0						c.4552A>C	0
			c.3281del	0						c.4436G>A	0
			c.6098T>A	0						c.4640del	0
			c.5655del	0						c.639del	0
			c.216dup	0						c.3190+1G>C	0
			c.978C>A	0						c.3007dup	0
			c.978C>G	0						c.6254T>C	0
			c.1879G>T	0						c.3808G>T	0
			c.4353-1G>A	0						c.3881_3885del	0
			c.2385_2400del	0						c.2587_2587+6del	0
			c.1271T>C	0						c.5461-6T>G	0
			c.1937+2T>C	0						c.4738_4739del	0
			c.2438A>C	0						c.3499del	0
			c.161-2A>G	0						c.5197-557G>T	0
			c.672_703delins(6bp)	0						c.769-1G>A	0
			c.4288_4294del	0						c.42_48delinsAG	0
			c.4276C>T	0						c.2560dup	0
			c.859-540C>G	0						c.6619C>T	0
			c.4612_4625del	0						c.4045C>T	0
			c.5983del	0						c.4359C>A	0
			c.1357-2A>G	0						c.3813+1G>T	0
			c.5149G>T	0						c.2453G>T	0
			c.570G>C	0						c.1318del	0
			c.1913C>T	0						c.1938-514A>G	0
			c.4322del	0						c.768+2T>G	0
			c.3212C>A	0						c.1615del	0
			c.4129-1G>A	0						c.5531G>A	0
			c.4111A>T	0						c.1239+1G>A	0
			c.43_47del	0						c.5019-2_5020del	0
			c.1035_1036delinsAT	0						c.1512dup	0
			c.2470A>G	0						c.859-640A>G	0
			c.6310del	0						c.5898+1G>T	0
			c.6816+2T>A	0						c.3028C>T	0
			c.6005+1G>C	0						c.652C>T	0
			c.1894del	0						c.6031_6044delinsAGTATTTAACCAATATTT	0
			c.2815G>T	0						c.1964del	0
			c.2019_2031del	0						c.1677G>A	0
			c.2654-905_2743+35del	0						c.3995_4018dup	0
			c.5858del	0						c.5668_5670del	0
			c.6394G>T	0						c.3407G>T	0
			c.6287A>G	0						c.2594_2595del	0
			c.4552A>C	0						c.3984_3987del	0
			c.4436G>A	0						c.1417_1420dup	0
			c.4640del	0						c.903del	0
			c.639del	0						c.4604dup	0
			c.3190+1G>C	0						c.1680del	0
			c.3007dup	0						c.3767_3768dup	0
			c.6254T>C	0						c.4668-2A>G	0
			c.3808G>T	0						c.4832del	0
			c.3881_3885del	0						c.5224_5234del	0
			c.2587_2587+6del	0						c.4224G>A	0
			c.5461-6T>G	0						c.4561del	0
			c.4738_4739del	0						c.2443C>T	0
			c.3499del	0						c.4809del	0
			c.5197-557G>T	0						c.6108_6130dup	0
			c.769-1G>A	0						c.6216T>G	0
			c.42_48delinsAG	0						c.3813G>T	0
			c.2560dup	0						c.3813G>C	0
			c.6619C>T	0						c.2686A>G	0
			c.4045C>T	0						c.1648_1659del	0
			c.4359C>A	0						c.2543C>A	0
			c.3813+1G>T	0						c.6283-2A>G	0
			c.2453G>T	0						c.5169C>G	0
			c.1318del	0						c.6213C>G	0
			c.1938-514A>G	0						c.217A>T	0
			c.768+2T>G	0						c.6352del	0
			c.1615del	0						c.6148-2A>T	0
			c.5531G>A	0						c.1681del	0
			c.1239+1G>A	0						c.4667+2T>G	0
			c.5019-2_5020del	0						c.6283-3_6283-2delinsAG	0
			c.1512dup	0						c.4540-8T>A	0
			c.859-640A>G	0						c.4559A>G	0
			c.5898+1G>T	0						c.6107delinsTT	0
			c.3028C>T	0						c.571_580dup	0
			c.652C>T	0						c.889del	0
			c.6031_6044delinsAGTATTTAACCAATATTT	0						c.4526_4536del	0
			c.1964del	0						c.3259G>T	0
			c.1677G>A	0						c.2519T>G	0
			c.3995_4018dup	0						c.1381A>T	0
			c.5668_5670del	0						c.858+1G>T	0
			c.3407G>T	0						c.607_611del	0
			c.2594_2595del	0						c.5684_5685del	0
			c.3984_3987del	0						c.5813T>G	0
			c.1417_1420dup	0						c.1339C>T	0
			c.903del	0						c.1938-2A>G	0
			c.4604dup	0						c.2785dup	0
			c.1680del	0						c.4838del	0
			c.3767_3768dup	0						c.4689del	0
			c.4668-2A>G	0						c.5574T>A	0
			c.4832del	0						c.1853G>A	0
			c.5224_5234del	0						c.6147_6147+7del	0
			c.4224G>A	0						c.3540_3555del	0
			c.4561del	0						c.2750del	0
			c.2443C>T	0						c.2829del	0
			c.4809del	0						c.5554C>T	0
			c.6108_6130dup	0						c.4216del	0
			c.6216T>G	0						c.6387-1G>A	0
			c.3813G>T	0						c.1645G>C	0
			c.3813G>C	0						c.180del	0
			c.2686A>G	0						c.4204del	0
			c.1648_1659del	0						c.5371dup	0
			c.2543C>A	0						c.1016G>T	0
			c.6283-2A>G	0						c.4501G>T	0
			c.5169C>G	0						c.2999_3328+610del	0
			c.6213C>G	0						c.194G>C	0
			c.217A>T	0						c.5836-1G>C	0
			c.6352del	0						c.2510T>C	0
			c.6148-2A>T	0						c.4848+1G>A	0
			c.1681del	0						c.2571del	0
			c.4667+2T>G	0						c.1201A>C	0
			c.6283-3_6283-2delinsAG	0						c.5196+2T>G	0
			c.4540-8T>A	0						c.378G>A	0
			c.4559A>G	0						c.4635-5T>C	0
			c.6107delinsTT	0						c.2587_2587+7del	0
			c.571_580dup	0						c.614G>T	0
			c.889del	0						c.6100del	0
			c.4526_4536del	0						c.760_768+25del	0
			c.3259G>T	0						c.1795del	0
			c.2519T>G	0						c.36G>A	0
			c.1381A>T	0						c.4739del	0
			c.858+1G>T	0						c.2893A>G	0
			c.607_611del	0						c.1555-1G>T	0
			c.5684_5685del	0						c.464A>T	0
			c.5813T>G	0						c.3059T>A	0
			c.1339C>T	0						c.(2160+1_2161-1)_(2653+1_2654-1)	0
			c.1938-2A>G	0						c.(2653+1_2654-1)_(2918+1_2919-1)del	0
			c.2785dup	0						c.1760+1G>A	0
			c.4838del	0						c.5715-1G>T	0
			c.4689del	0						c.1760+1G>T	0
			c.5574T>A	0						c.6820T>A	0
			c.1853G>A	0						c.1984dup	0
			c.6147_6147+7del	0						c.3814-2A>G	0
			c.3540_3555del	0						c.6694G>T	0
			c.2750del	0						c.1766G>C	0
			c.2829del	0						c.1454del	0
			c.5554C>T	0						c.6006-1G>A	0
			c.4216del	0						c.3329-17T>G	0
			c.6387-1G>A	0						c.1027_1028del	0
			c.1645G>C	0						c.5100T>G	0
			c.180del	0						c.550_551delinsCG	0
			c.4204del	0						c.4706del	0
			c.5371dup	0						c.4846_4847insT	0
			c.1016G>T	0						c.2977_2984del	0
			c.4501G>T	0						c.1211C>A	0
			c.2999_3328+610del	0						c.2731_2732del	0
			c.194G>C	0						c.2879del	0
			c.5836-1G>C	0						c.92G>A	0
			c.2510T>C	0						c.67-1G>C	0
			c.4848+1G>A	0						c.6326T>C	0
			c.2571del	0						c.3050+1G>A	0
			c.1201A>C	0						c.4036_4037dup	0
			c.5196+2T>G	0						c.6148-698_6670delinsTGTGCACCTCCCTAG	0
			c.378G>A	0						c.1706A>G	0
			c.4635-5T>C	0						c.428del	0
			c.2587_2587+7del	0						c.5836-2A>C	0
			c.614G>T	0						c.5302_5303del	0
			c.6100del	0						c.5214T>G	0
			c.760_768+25del	0						c.4849-1G>C	0
			c.1795del	0						c.5317_5318insA	0
			c.36G>A	0						c.4539+1G>C	0
			c.4739del	0						c.5584+5G>A	0
			c.2893A>G	0						c.346_347del	0
			c.1555-1G>T	0						c.2692G>T	0
			c.464A>T	0						c.3846del	0
			c.3059T>A	0						c.4711del	0
			c.(2160+1_2161-1)_(2653+1_2654-1)	0						c.6545_6548dup	0
			c.(2653+1_2654-1)_(2918+1_2919-1)del	0						c.6822A>C	0
			c.1760+1G>A	0						c.6300del	0
			c.5715-1G>T	0						c.5282C>G	0
			c.1760+1G>T	0						c.4804del	0
			c.6820T>A	0						c.2680dup	0
			c.1984dup	0						c.6479+4A>G	0
			c.3814-2A>G	0						c.393del	0
			c.6694G>T	0						c.2657del	0
			c.1766G>C	0						c.1819G>T	0
			c.1454del	0						c.4429C>T	0
			c.6006-1G>A	0						c.505A>T	0
			c.3329-17T>G	0						c.443-5T>C	0
			c.1027_1028del	0						c.4859_4864delinsTCCT	0
			c.5100T>G	0						c.4924_4927del	0
			c.550_551delinsCG	0						c.2297dup	0
			c.4706del	0						c.3813+1G>A	0
			c.4846_4847insT	0						c.4981del	0
			c.2977_2984del	0						c.4510_4535del	0
			c.1211C>A	0						c.5177C>A	0
			c.2731_2732del	0						c.2870A>G	0
			c.2879del	0						c.2878G>A	0
			c.92G>A	0						c.5460+1G>C	0
			c.67-1G>C	0						c.423T>A	0
			c.6326T>C	0						c.2603del	0
			c.3050+1G>A	0						c.1100-6T>A	0
			c.4036_4037dup	0						c.123G>A	0
			c.6148-698_6670delinsTGTGCACCTCCCTAG	0						c.1211C>G	0
			c.1706A>G	0						c.262G>A	5.4407e-05
			c.428del	0						c.716G>A	0
			c.5836-2A>C	0						c.4044dup	0
			c.5302_5303del	0						c.3522+1G>T	0
			c.5214T>G	0						c.4506C>A	0
			c.4849-1G>C	0						c.5315G>A	0
			c.5317_5318insA	0						c.4854G>A	0
			c.4539+1G>C	0						c.2654-8T>G	0.000108778
			c.5584+5G>A	0						c.656G>C	0
			c.346_347del	0						c.2906A>G	0
			c.2692G>T	0						c.4880del	0
			c.3846del	0						c.3330C>A	0
			c.4711del	0						c.4195G>T	0.000163168
			c.6545_6548dup	0						c.5235C>G	0
			c.6822A>C	0						c.2337C>T	0
			c.6300del	0						c.5560G>T	0
			c.5282C>G	0						c.3260A>G	0
			c.4804del	0						c.2194_2202del	0
			c.2680dup	0						c.1715G>A	5.01203e-05
			c.6479+4A>G	0						c.3523-2A>G	0.000641849
			c.393del	0						c.4469G>A	0
			c.2657del	0						c.5395A>G	0
			c.1819G>T	0						c.4670A>G	0
			c.4429C>T	0						c.65del	0
			c.505A>T	0						c.256_257del	0
			c.443-5T>C	0						c.331_332del	0
			c.4859_4864delinsTCCT	0						c.365_366insCA	0
			c.4924_4927del	0						c.353_371dup	0
			c.2297dup	0						c.488_491del	0
			c.3813+1G>A	0						c.838_839del	0
			c.4981del	0						c.1419del	0
			c.4510_4535del	0						c.1640del	0
			c.4556C>T	0						c.1696del	0
			c.5177C>A	0						c.1830T>A	0
			c.2870A>G	0						c.1922dup	5.43833e-05
			c.2878G>A	0						c.2891del	0
			c.5460+1G>C	0						c.2765del	0
			c.423T>A	0						c.2768G>A	0
			c.2603del	0						c.2814_2820del	9.58589e-05
			c.1100-6T>A	0						c.2825_2826del	9.58589e-05
			c.123G>A	0						c.2864del	0
			c.1211C>G	0						c.2905C>T	0
			c.262G>A	5.4407e-05						c.2939A>G	0
			c.716G>A	0						c.3403C>T	0
			c.4044dup	0						c.3501del	0
			c.3522+1G>T	0						c.3665_3666del	0
			c.4506C>A	0						c.3681dup	0
			c.5315G>A	0						c.4033_4034dup	0
			c.4854G>A	0						c.4139del	0
			c.2654-8T>G	0.000108778						c.4309A>T	0
			c.3076T>C	0						c.4383_4396del	0
			c.656G>C	0						c.4442dup	0
			c.2906A>G	0						c.4614T>A	0
			c.4880del	0						c.4637T>A	0
			c.3330C>A	0						c.4715_4718dup	0
			c.4195G>T	0.000163168						c.4720del	0
			c.5235C>G	0						c.4731_4732del	0
			c.2337C>T	0						c.4996G>T	0
			c.5560G>T	0						c.5169del	0
			c.3260A>G	0						c.5778_5779del	0
			c.2194_2202del	0						c.6108T>A	0
			c.1715G>A	5.01203e-05						c.6313del	0
			c.3523-2A>G	0.000641849						c.6606_6613del	0
			c.4469G>A	0						c.6639_6669dup	0
			c.5395A>G	0						c.6787C>T	0
			c.4670A>G	0						c.6805C>T	0
			c.65del	0						c.67-1G>A	0
			c.256_257del	0						c.2161-1G>A	0
			c.331_332del	0						c.4540-1G>C	0
			c.365_366insCA	0						c.4668-1G>T	0
			c.353_371dup	0						c.6817-1G>A	0
			c.488_491del	0						c.67-2A>G	0
			c.838_839del	0						c.769-2A>G	0
			c.1419del	0						c.859-2A>G	0
			c.1640del	0						c.2383-2A>G	0
			c.1696del	0						c.3329-2A>T	0
			c.1830T>A	0						c.3863-2A>G	0
			c.1922dup	5.43833e-05						c.5313-2A>G	0
			c.2891del	0						c.6148-2A>G	0
			c.2765del	0						c.442+1G>A	5.43656e-05
			c.2768G>A	0						c.2587+1G>A	5.4407e-05
			c.2814_2820del	9.58589e-05						c.2653+1G>T	0
			c.2825_2826del	9.58589e-05						c.4634+1G>A	0
			c.2864del	0						c.5460+1G>T	0
			c.2905C>T	0						c.5584+1G>A	0
			c.2939A>G	0						c.5835+1G>T	0
			c.3403C>T	0						c.1554+2T>C	0
			c.3501del	0						c.2653+2T>C	0
			c.3665_3666del	0						absent from BAP data
			c.3681dup	0
			c.4033_4034dup	0
			c.4139del	0
			c.4309A>T	0
			c.4383_4396del	0
			c.4442dup	0
			c.4614T>A	0
			c.4637T>A	0
			c.4715_4718dup	0
			c.4720del	0
			c.4731_4732del	0
			c.4996G>T	0
			c.5169del	0
			c.5778_5779del	0
			c.6108T>A	0
			c.6313del	0
			c.6606_6613del	0
			c.6639_6669dup	0
			c.6787C>T	0
			c.6805C>T	0
			c.67-1G>A	0
			c.2161-1G>A	0
			c.4540-1G>C	0
			c.4668-1G>T	0
			c.6817-1G>A	0
			c.67-2A>G	0
			c.769-2A>G	0
			c.859-2A>G	0
			c.2383-2A>G	0
			c.3329-2A>T	0
			c.3863-2A>G	0
			c.5313-2A>G	0
			c.6148-2A>G	0
			c.442+1G>A	5.43656e-05
			c.2587+1G>A	5.4407e-05
			c.2653+1G>T	0
			c.4634+1G>A	0
			c.5460+1G>T	0
			c.5584+1G>A	0
			c.5835+1G>T	0
			c.1554+2T>C	0
			c.2653+2T>C	0
			absent from BAP data

### Sheet: Corr sum AFs - East Asian
Overestimate	Total SUM AF analyses	Total SUM AF corrections	Corrections frequent complex alleles
Severe including moderate/severe	0.00359372	0.00359372	Not applicable
Moderate including mild/moderate	0.0050592	0.0050592	Not applicable
Mild including c.1610G>A & c.4685T>C, total	0.0124008	0.0124008
Mild, incomplete penetrance	0	0	AF c.5603A>T minus AF c.5461-10T>C, minus 10% AF c.2588G>C (Maugeri, et al. 1999 Am J Hum Genet), minus 25% AF c.769-784C>T (Genome of The Netherlands)
Mild, complete penetrance	0.0124008	0.0124008	Total AF mild alleles minus total AF mild alleles with incomplete penetrance, minus 75% AF c.769-784C>T (25% complex with c.5603A>T; it likely is benign without c.5603A>T), minus 90% AF c.2588G> (10% complex with c.5603A>T; it likely is benign without c.5603A>T), minus 85% AF c.1622T>C (85% complex with c.3113C>T; the combinatoin forms a severe allele)
Underestimate
Severe	0.00351967	0.00351967	Not applicable
Moderate including moderate/severe	0.00182274	0.00182274	Not applicable
Mild including mild/moderate	0.0157113	0.0157113
Mild, incomplete penetrance	0	0	AF c.5603A>T minus AF c.5461-10T>C, minus 10% AF c.2588G>C (Maugeri, et al. 1999 Am J Hum Genet), minus 25% AF c.769-784C>T (Genome of The Netherlands)
Mild, complete penetrance	0.0157113	0.0157113	Total AF mild alleles minus total AF mild alleles with incomplete penetrance, minus 75% AF c.769-784C>T (25% complex with c.5603A>T; it likely is benign without c.5603A>T), minus 90% AF c.2588G> (10% complex with c.5603A>T; it likely is benign without c.5603A>T), minus 85% AF c.1622T>C (85% complex with c.3113C>T; the combinatoin forms a severe allele)

### Sheet: Sum AFs - Finnish
Total SUM AF		0.021829		0.00152666		0.000506067		0.0758503			0.00152666		0.00041368		0.0614148			0.000318497		0.000411387
	Benign		Severe including moderate/severe		Moderate including mild/moderate		Mild including c.1610G>A & c.4685T>C			Severe		Moderate including moderate/severe		Mild including mild/moderate			VUS		Unknown			VUS	overestimate	underestimate
	c.2919-383C>T	0	c.5461-10T>C	0	c.4139C>T	0	c.5882G>A	0.000597039		c.5461-10T>C	0	c.4139C>T	0	c.5882G>A	0.000597039		c.3420C>G	0	c.3758C>T	0		Mild	0.000302398	0.000294439
	c.2875A>T	3.98057e-05	c.4539+2064C>T	0	c.5714+5G>A	3.98343e-05	c.2588G>C	0.00107518		c.4539+2064C>T	0	c.5714+5G>A	3.98343e-05	c.2588G>C	0.00107518		c.5645T>C	0	c.5584+14G>A	0		Moderate	4.00789e-06	5.12909e-06
	c.6148-489C>T	0	c.3050+370C>T	0	c.3386G>T	0	c.6089G>A	0.000238892		c.3050+370C>T	0	c.3386G>T	0	c.6089G>A	0.000238892		c.4748T>C	0	c.6647C>T	0		Severe	1.20907e-05	1.89286e-05
	c.140C>T	0	c.768G>T	0	c.6079C>T	0	c.6320G>A	0		c.768G>T	0	c.6079C>T	0	c.6320G>A	0		c.5644A>G	0	c.4774-27T>C	0
	c.2473G>A	7.96115e-05	c.1804C>T	0	c.2894A>G	0	c.3113C>T	0.00561306		c.1804C>T	0	c.2894A>G	0	c.3113C>T	0.00561306		c.160+5G>A	0	c.6113G>A	0		Unknown	overestimate	underestimate
	c.1792G>A	0	c.634C>T	0	c.3322C>T	0	c.859-9T>C	0		c.634C>T	0	c.3322C>T	0	c.3292C>T	0		c.740A>T	0	c.5881G>A	0		Mild	0.000253172	0.000205599
	c.2743+12A>C	0	c.5917del	0	c.5196+1137G>A	0	c.2966T>C	0		c.5917del	0	c.5196+1137G>A	0	c.859-9T>C	0		c.871C>G	0	c.6730-10_6730-2del	0		Moderate	3.35546e-06	3.58151e-06
	c.2692G>A	0	c.3259G>A	0	c.4577C>T	0	c.5603A>T	0.0396497		c.3259G>A	0	c.4577C>T	0	c.2966T>C	0		c.2261T>C	0	c.1555-2428_2161-101delins2160+7_2160+230invATGAATGins	0		Severe	1.01225e-05	1.32173e-05
	c.3830C>T	0	c.454C>T	0	c.161G>A	0	c.769-784C>T	0.000863061		c.454C>T	0	c.161G>A	0	c.5603A>T	0.0396497		c.6415C>T	0	c.6419T>G	0
	c.1267C>T	0	c.3210_3211dup	0	c.5318C>T	0	c.2971G>C	0		c.3210_3211dup	0	c.5318C>T	0	c.3323G>A	0		c.179C>G	0	c.5231G>A	0		Total	overestimate	underestimate
	c.5307G>C	0	c.4234C>T	0	c.4457C>T	0	c.6119G>A	0		c.4234C>T	0	c.4457C>T	0	c.4222T>C	0		c.3323G>T	0	c.4774-9G>A	0		Mild	0.0387387	0.0242476
	c.4129-17C>T	0	c.4537dup	0	c.2300T>A	0	c.5077G>A	0		c.4537dup	0	c.2300T>A	0	c.2915C>A	4.61936e-05		c.768G>C	0	c.94C>A	0		Moderate	0.00051343	0.00042239
	c.4342G>A	0	c.2041C>T	0	c.6563T>C	0	c.71G>A	3.98057e-05		c.2041C>T	0	c.6563T>C	0	c.5381C>A	0		c.6698A>T	0	c.4622T>C	0		Severe	0.00154887	0.00155881
	c.1938-822_1938-808del	0	c.4539+2001G>A	0	c.1819G>A	0	c.1531C>T	0		c.4539+2001G>A	0	c.1819G>A	0	c.3261A>C	0		c.2864A>G	0	c.5171G>T	0
	c.2877C>T	0.000437898	c.4918C>T	0	c.101_106del	0	c.4519G>A	0		c.4918C>T	0	c.101_106del	0	c.2401G>A	0		c.6722T>C	0	c.67-16T>A	0
	c.1653G>A	0	c.5018+2T>C	0	c.3292C>T	0	c.2791G>A	0		c.5018+2T>C	0	c.6179T>G	0	c.769-784C>T	0.000863061		c.5318C>A	0	c.6730-9_6765dup	0
	c.1938-605C>T	0.00460299	c.5196+1G>A	0	c.6179T>G	0	c.926C>G	0		c.5196+1G>A	0	c.52C>T	0	c.4195G>A	0		c.1523G>C	0	c.4687G>A	0
	c.2690C>T	0.000398026	c.6088C>T	0	c.52C>T	0	c.4610C>T	0		c.6088C>T	0	c.5044_5058del	0	c.2023G>A	0		c.4318T>G	0	c.293A>G	0
	c.466A>G	0.000119417	c.4919G>A	0	c.5044_5058del	0	c.6283-78G>T	0		c.4919G>A	0	c.2461T>A	0	c.3385C>T	0		c.2552G>A	0	c.1822T>C	0
	c.5693G>A	0.00159312	c.4793C>A	0	c.2461T>A	0	c.5692C>T	0.0035444		c.4793C>A	0	c.214G>A	0	c.3287C>T	0		c.5088C>G	0	c.4576A>G	0
	c.4297G>A	0.00075643	c.5929G>A	0	c.214G>A	0	c.6721C>G	3.98184e-05		c.5929G>A	0	c.1648G>A	0	c.5882G>C	0		c.6221G>T	0	c.1719G>A	0
	c.1928T>G	7.96178e-05	c.4462T>C	0	c.3323G>A	0	c.872C>T	0		c.4462T>C	0	c.5646G>A	0	c.6718A>G	0		c.1556G>A	0	c.4539+2066C>G	0
	c.2588-12C>G	0.00199219	c.1622T>C	0.000676698	c.4222T>C	0	c.5056G>A	0		c.1622T>C	0.000676698	c.4594G>A	0	c.5087G>A	0		c.2249T>C	0	c.5308T>G	0
	c.2701A>G	0.000318421	c.6449G>A	0	c.2915C>A	4.61936e-05	c.4685T>C	0.000796052		c.6449G>A	0	c.5413A>G	0	c.1933G>A	0		c.3777C>G	0	c.4676G>A	0
	c.455G>A	0.000716618	c.6658C>T	0	c.1648G>A	0	c.1610G>A	0.0137319		c.6658C>T	0	c.4539+2028C>T	0.000287687	c.2971G>C	0		c.4855T>C	0	c.1895T>A	0
	c.6148G>C	0.00019906	c.6729+5_6729+19del	0	c.5646G>A	0	c.4253+43G>A	0.00966145		c.6729+5_6729+19del	0	c.1609C>T	4.61936e-05	c.5761G>A	0		c.2243G>A	0	c.970T>C	0
	c.1654G>A	0.00191052	c.3056C>T	0	c.4594G>A	0				c.3056C>T	0	c.731T>C	0	c.983A>T	0		c.4504T>G	0	c.4313C>G	0
	c.5908C>T	0.00139309	c.5819T>C	0	c.5381C>A	0				c.5819T>C	0	c.6317G>A	0	c.5327C>T	0		c.4070C>A	0	c.4793C>G	0
	c.768+538C>G	0.0043153	c.3364G>A	3.98153e-05	c.5413A>G	0				c.3364G>A	3.98153e-05	c.428C>T	0	c.179C>T	0		c.3194G>T	0	c.5095del	0
	c.4539+1321A>G	0.00287687	c.2424C>G	0	c.3261A>C	0				c.2424C>G	0	c.5549T>C	0	c.4328G>A	0		c.1659C>G	0	c.4727T>G	0
			c.6229C>T	0	c.4539+2028C>T	0.000287687				c.6229C>T	0	c.160T>G	0	c.32T>C	0		c.5459G>C	0	c.3086A>C	0
			c.4253+4C>T	0	c.1609C>T	4.61936e-05				c.4253+4C>T	0	c.6410G>A	0	c.6389T>A	0		c.1244A>G	0	c.1790C>T	0
			c.1561del	0	c.2401G>A	0				c.1561del	0	c.5380G>C	0	c.4249_4251del	0		c.2923_2924insAACACAGGTCCA	0	c.2869C>A	0
			c.1957C>T	0	c.4195G>A	0				c.1957C>T	0	c.2453G>A	0	c.6098T>G	0		c.6339C>G	0	c.1497G>C	0
			c.4254-15_4261del	0	c.2023G>A	0				c.4254-15_4261del	0	c.1892G>T	0	c.5196+1137G>T	0		c.5819T>A	0	c.3280C>A	0
			c.2888del	0	c.3385C>T	0				c.2888del	0	c.5113C>T	3.99648e-05	c.4319T>C	0		c.2868C>A	0	c.5531_5557dup	0
			c.1937+1G>A	0	c.3287C>T	0				c.1937+1G>A	0	c.91T>C	0	c.6319C>T	0		c.5951T>G	0	c.2798A>T	0
			c.6445C>T	0	c.5882G>C	0				c.6445C>T	0	c.3383A>G	0	c.6190G>A	0		c.858+8G>T	0	c.4454C>T	0
			c.1222C>T	0	c.6317G>A	0				c.1222C>T	0	c.1805G>A	0	c.5537T>C	0		c.5777A>C	0	c.67-1del	0
			c.6118C>T	0	c.428C>T	0				c.6118C>T	0	c.6316C>T	0	c.203C>T	0		c.2876C>T	0	c.443-1218_768+1440del	0
			c.1822T>A	0	c.6718A>G	0				c.1822T>A	0	c.53G>C	0	c.6289C>T	0		c.4316G>T	0	c.4129-3C>A	0
			c.247_250dup	0	c.5087G>A	0				c.247_250dup	0	c.1924T>A	0	c.164A>G	0		c.4842C>G	0	c.3377T>A	0
			c.286A>G	0	c.1933G>A	0				c.286A>G	0	c.4926C>G	0	c.6107A>G	0		c.4875T>A	0	c.3377T>G	0
			c.1760+2T>G	0	c.5549T>C	0				c.1760+2T>G	0	c.3482G>A	0	c.686T>C	0		c.5243G>A	0	c.1034A>C	0
			c.3050+5G>A	0	c.6410G>A	0				c.3050+5G>A	0	c.3476T>C	0	c.223T>G	0		c.6317G>C	0	c.5584G>A	0
			c.1906C>T	0	c.5380G>C	0				c.1906C>T	0	c.3279C>A	0	c.6119G>A	0		c.1798G>T	0	c.3806T>C	0
			c.6112C>T	0	c.2453G>A	0				c.6112C>T	0	c.160+5G>C	0	c.2947A>G	0		c.4532C>A	0	c.6005+658_6147+757delinsTTTAACAGTGTT	0
			c.3898C>T	0	c.5761G>A	0				c.3898C>T	0	c.1022A>G	0	c.5578C>T	0		c.5138A>G	0	c.3736C>G	0
			c.4253+5G>A	0	c.983A>T	0				c.4253+5G>A	0	c.4163T>C	0	c.4739T>C	0		c.3035_3037del	0	c.3350C>T	0
			c.194G>A	0	c.1892G>T	0				c.194G>A	0	c.203C>G	0	c.1760G>A	0		c.3197T>G	0	c.6097C>T	0
			c.885del	0	c.5113C>T	3.99648e-05				c.885del	0	c.298T>C	0	c.4217A>G	0		c.1832T>C	0	c.2608C>T	0
			c.1015T>G	0	c.91T>C	0				c.1015T>G	0	c.6077T>C	0	c.4463G>A	0		c.559C>T	0	c.1642T>C	0
			c.5196+1056A>G	0	c.5327C>T	0				c.5196+1056A>G	0	c.1807T>C	0	c.3212C>T	0		c.1510A>C	0	c.5486T>C	0
			c.4363T>C	0	c.3383A>G	0				c.4363T>C	0	c.1289C>A	0	c.4225A>G	0		c.5516T>C	0	c.1240-8G>A	0
			c.1317G>A	0	c.1805G>A	0				c.1317G>A	0	c.6095A>G	0	c.70C>T	0		c.5242G>A	0.000318497	c.1364T>A	0
			c.1025_1038del	0	c.179C>T	0				c.1025_1038del	0	c.6306C>A	0	c.5077G>A	0		c.3655G>C	0	c.1364T>C	0
			c.1988G>A	0	c.6316C>T	0				c.1988G>A	0	c.3064G>A	0	c.6419T>A	0		c.1538T>C	0	c.1494C>A	0
			c.2570T>C	0	c.4328G>A	0				c.2570T>C	0	c.1301T>G	0	c.71G>A	3.98057e-05		c.5572T>A	0	c.4558G>A	0
			c.735T>G	0	c.32T>C	0				c.735T>G	0	c.4873C>T	0	c.1531C>T	0		c.1037A>C	0	c.3522+6T>C	0
			c.1253T>C	0	c.6389T>A	0				c.1253T>C	0	c.5285C>A	0	c.1034A>G	0				c.2974A>C	0
			c.571-1G>T	0	c.4249_4251del	0				c.571-1G>T	0	c.2437G>A	0	c.1293G>C	0				c.1912C>T	0
			c.6386+2C>G	0	c.6098T>G	0				c.6386+2C>G	0	c.719T>G	0	c.4070C>T	0				c.3241A>G	0
			c.5312+1G>A	0	c.53G>C	0				c.5312+1G>A	0	c.283T>C	0	c.2537A>T	0				c.6125T>G	0
			c.2564G>A	0	c.5196+1137G>T	0				c.2564G>A	0	c.1019A>G	0	c.3413T>A	0				c.5313-10T>C	0
			c.6545_6580del	0	c.4319T>C	0				c.6545_6580del	0	c.3642_3644del	0	c.3352C>T	0				c.4519G>T	0
			c.1714C>T	0	c.6319C>T	0				c.1714C>T	0	c.67-2023T>G	0	c.6209C>G	0				c.1748A>T	0
			c.4539+1G>T	0	c.6190G>A	0				c.4539+1G>T	0	c.6746C>A	0	c.4519G>A	0				c.4889T>C	0
			c.731T>C	0	c.5537T>C	0				c.1086T>A	0	c.388C>A	0	c.3055A>G	0				c.1891G>A	0
			c.1086T>A	0	c.203C>T	0				c.4773+1G>T	0	c.5137_5138delinsAG	0	c.4102C>T	0				c.5167T>C	0
			c.4773+1G>T	0	c.3482G>A	0				c.4253+5G>T	0	c.3190G>C	0	c.2609C>T	0				c.4880_4903dup	0
			c.4253+5G>T	0	c.6289C>T	0				c.1A>G	0	c.5822A>C	0	c.5311G>A	0				c.2963T>C	0
			c.1A>G	0	c.3476T>C	0				c.45G>A	0	c.5324T>A	0	c.869G>A	0				c.1566G>A	0
			c.45G>A	0	c.3279C>A	0				c.658C>T	0	c.2743G>A	0	c.3304G>T	0				c.224G>A	0
			c.658C>T	0	c.164A>G	0				c.286A>C	0	c.6389T>C	0	c.2791G>A	0				c.6328T>C	0
			c.286A>C	0	c.6107A>G	0				c.5898+1G>A	0	c.2265C>G	0	c.183G>C	0				c.5333T>A	0
			c.5898+1G>A	0	c.686T>C	0				c.699_768+341del	0	c.6191C>T	0	c.4762A>T	0				c.3017G>A	0
			c.699_768+341del	0	c.160+5G>C	0				c.3988G>T	0	c.3862G>A	0	c.3262C>A	0				c.3017G>T	0
			c.3988G>T	0	c.223T>G	0				c.2005_2006del	0	c.6305A>C	0	c.1018T>C	0				c.1646C>A	0
			c.2005_2006del	0	c.1022A>G	0				c.1761-2A>G	0	c.3522+5del	0	c.184C>G	0				c.3071T>A	0
			c.1761-2A>G	0	c.2947A>G	0				c.6221G>T	0	c.2895T>G	0	c.6050G>A	0				c.2782G>T	0
			c.6221G>T	0	c.5578C>T	0				c.982G>T	0	c.5584G>T	0	c.3377T>C	0				c.182T>C	0
			c.982G>T	0	c.4739T>C	0				c.4537del	0	c.187T>C	0	c.66G>A	0				c.571-2_575del	0
			c.160T>G	0	c.4163T>C	0				c.4538A>G	0	c.5384T>C	0	c.6098T>C	0				c.688T>G	0
			c.4537del	0	c.203C>G	0				c.4773+3A>G	0.000199045	c.5170T>C	0	c.3311T>C	0				c.2860T>G	0
			c.4538A>G	0	c.1760G>A	0				c.6282+1G>C	0	c.3634G>T	0	c.3295T>C	0				c.6110C>A	0
			c.4773+3A>G	0.000199045	c.4217A>G	0				c.1958G>A	0	c.167T>G	0	c.1903C>A	0				c.6207C>T	0
			c.6282+1G>C	0	c.4463G>A	0				c.4540-2A>G	0	c.6394G>A	0	c.286A>T	0				c.5367C>G	0
			c.1958G>A	0	c.3212C>T	0				c.4773+1G>A	0	c.5196+1216C>A	0	c.2385C>G	0				c.4553G>A	0
			c.4540-2A>G	0	c.6077T>C	0				c.4326C>A	0	c.4979C>T	0	c.2069G>T	0				c.5288T>C	0
			c.4773+1G>A	0	c.1807T>C	0				c.4352+1G>A	0	c.4254C>A	0	c.1229T>C	0				c.3051-16T>A	0
			c.4326C>A	0	c.4225A>G	0				c.5161_5162del	0	c.3701C>T	0	c.6320G>C	0				c.3051-35_3051-17del	0
			c.4352+1G>A	0	c.6095A>G	0				c.666_678del	0	c.3462C>T	0	c.6083C>T	0				c.6086G>T	0
			c.5161_5162del	0	c.70C>T	0				c.2099G>A	0	c.839T>G	0	c.5512C>A	0				c.5899-3_5899-2del	0
			c.666_678del	0	c.6419T>A	0				c.5935del	0	c.2900C>T	0	c.1906C>A	0				c.2960T>G	0
			c.2099G>A	0	c.3064G>A	0				c.6286G>A	0	c.5451G>T	0	c.4661A>G	0				c.4468T>C	0
			c.5935del	0	c.1034A>G	0				c.859-506G>C	0	c.6454G>T	0	c.5527C>T	0				c.2273C>T	0
			c.6286G>A	0	c.4873C>T	0				c.108del	0	c.1924T>C	0	c.1007C>G	4.61936e-05				c.611C>A	0
			c.859-506G>C	0	c.1293G>C	0				c.6479+1G>A	0	c.2382G>C	0	c.1749G>C	0				c.215G>T	0
			c.108del	0	c.4070C>T	0				c.3862+1G>A	0	c.2282C>T	0	c.1726G>C	0				c.770T>G	0
			c.6479+1G>A	0	c.2537A>T	0				c.1903C>T	0	c.6478A>G	0	c.2827C>T	0				c.1938-621G>A	0
			c.3862+1G>A	0	c.5285C>A	0				c.5914G>A	0	c.5512C>T	0	c.1519G>T	0				c.6176G>C	0
			c.1903C>T	0	c.3413T>A	0				c.2285C>A	0	c.4289T>C	0	c.4347G>T	0				c.3308T>C	0
			c.5914G>A	0	c.3352C>T	0				c.1529T>G	0	c.4571A>G	0	c.2804T>C	0				c.760T>C	0
			c.2285C>A	0	c.6209C>G	0				c.2919-?_3328+?del	0	c.4773+5G>A	0	c.3413T>C	0				c.1043T>G	0
			c.1924T>A	0	c.3055A>G	0				c.2408del	0	c.5335T>C	0	c.6391G>A	0				c.5172G>T	0
			c.1529T>G	0	c.4102C>T	0				c.6329G>A	0	c.3610G>A	0	c.4463G>T	0				c.4594G>T	0
			c.2919-?_3328+?del	0	c.2609C>T	0				c.319C>T	0	c.2T>C	0	c.4978C>T	0				c.6515A>G	0
			c.2408del	0	c.5311G>A	0				c.2617T>C	0	c.6148-84A>T	0	c.3106G>A	0				c.6703T>C	0
			c.6329G>A	0	c.869G>A	0				c.868C>T	0	c.3862+3A>G	0	c.926C>G	0				c.1922G>C	0
			c.319C>T	0	c.3304G>T	0				c.571-2A>T	0	c.859-546G>A	0	c.4610C>T	0				c.3205A>C	0
			c.2617T>C	0	c.183G>C	0				c.5186T>C	0	c.6386+3A>G	0	c.2813T>C	0				c.3329G>T	0
			c.868C>T	0	c.719T>G	0				c.6229C>G	0	c.2382+5G>C	0	c.1009T>C	0				c.4873C>G	0
			c.4926C>G	0	c.4762A>T	0				c.3874C>T	0	c.161-23T>G	0	c.3299T>A	0				c.3347C>T	0
			c.571-2A>T	0	c.3262C>A	0				c.3289A>T	0	c.4849G>A	0	c.3389T>C	0				c.911T>G	0
			c.5186T>C	0	c.1018T>C	0				c.6386+1G>A	0	c.4539+2065C>G	0	c.1232T>C	0				c.5621T>C	0
			c.6229C>G	0	c.184C>G	0				c.1995C>A	0	c.5898+5G>A	0	c.1667T>G	0				c.1100-9T>C	0
			c.3874C>T	0	c.6050G>A	0				c.858+2T>A	0	c.4556C>T	0	c.1204C>G	0				c.302+3A>G	0
			c.3289A>T	0	c.3377T>C	0				c.3335C>A	0	c.3076T>C	0	c.5377G>A	0				c.4964C>T	0
			c.6386+1G>A	0	c.66G>A	0				c.3470T>G	0			c.1372C>T	0				c.2237T>A	0
			c.1995C>A	0	c.6098T>C	0				c.4437G>A	0			c.5753A>T	0				c.3607G>T	0
			c.858+2T>A	0	c.283T>C	0				c.2160+1G>T	0			c.2531T>G	0				c.161-23T>A	0
			c.3335C>A	0	c.1019A>G	0				c.1006del	0			c.5656G>A	0				c.4254-197_4672delinsGCTTTTT	0
			c.3470T>G	0	c.3642_3644del	0				c.53G>A	0			c.3071T>C	0				c.4307A>T	0
			c.4437G>A	0	c.67-2023T>G	0				c.6238_6239del	0			c.1783G>A	0				c.6226A>G	0
			c.2160+1G>T	0	c.3311T>C	0				c.5018+5G>A	0			c.710T>C	0				c.2887G>C	0
			c.1006del	0	c.3295T>C	0				c.2345G>A	0			c.2929A>C	0				c.3291A>T	0
			c.53G>A	0	c.1903C>A	0				c.(2918+1_2919-1)_(3328+1_3329-1)del	0			c.6287A>T	0				c.4231G>A	0
			c.6238_6239del	0	c.286A>T	0				c.5196+2T>C	0			c.6173T>G	0				c.2627A>C	0
			c.5018+5G>A	0	c.2385C>G	0				c.1819G>C	0			c.2092T>C	0				c.5216C>A	0
			c.2345G>A	0	c.2069G>T	0				c.564del	0			c.42C>A	0				c.3243G>T	0
			c.(2918+1_2919-1)_(3328+1_3329-1)del	0	c.1229T>C	0				c.6181_6184del	0			c.3089T>A	0				c.2888G>T	0
			c.5196+2T>C	0	c.6320G>C	0				c.4069G>A	0			c.2390T>C	0				c.5939C>T	0
			c.1819G>C	0	c.6083C>T	0				c.122G>A	0			c.3398T>C	0				c.1800T>G	0
			c.564del	0	c.5512C>A	0				c.3871C>T	0			c.6284A>T	0				c.6283-3C>A	0
			c.6181_6184del	0	c.1906C>A	0				c.6816+1G>A	0			c.6437G>A	0				c.6283-3C>G	0
			c.4069G>A	0	c.4661A>G	0				c.5065T>C	0			c.6220G>A	0				c.4446C>A	0
			c.122G>A	0	c.5137_5138delinsAG	0				c.5512C>G	0			c.5332A>G	0				c.3194G>A	0
			c.3871C>T	0	c.3190G>C	0				c.6342G>A	0			c.2522A>C	0				c.2384G>T	0
			c.6816+1G>A	0	c.5527C>T	0				c.2568C>A	0			c.1554G>A	0				c.2384G>A	0
			c.5065T>C	0	c.1007C>G	4.61936e-05				c.2912C>A	0			c.746A>G	0				c.2918+775_3328+640del	0
			c.5512C>G	0	c.1749G>C	0				c.4555del	0			c.3277G>A	0				c.230T>A	0
			c.6342G>A	0	c.1726G>C	0				c.834del	0			c.3703A>G	0				c.5584_6821del	0
			c.2568C>A	0	c.2827C>T	0				c.4720G>T	4.61936e-05			c.1757A>G	0				c.(6729+1_6730-1)_(*1_?)del	0
			c.2912C>A	0	c.2743G>A	0				c.700C>T	0			c.6215G>A	0				c.3352C>G	0
			c.4555del	0	c.1519G>T	0				c.5460+1G>A	0			c.6709A>C	0				c.(?_*1)_(6817-1_6818+1)del	0
			c.834del	0	c.4347G>T	0				c.161-1G>A	0			c.6283-78G>T	0				c.874A>C	0
			c.4720G>T	4.61936e-05	c.2804T>C	0				c.2933G>A	0			c.178G>A	0				c.1778C>T	0
			c.700C>T	0	c.3413T>C	0				c.6166A>T	0			c.2972G>T	0				c.3089T>G	0
			c.5460+1G>A	0	c.6391G>A	0				c.6479+1G>C	0			c.463G>A	0				c.5915G>A	0
			c.298T>C	0	c.4463G>T	0				c.5762_5763dup	0			c.1982T>G	0				c.2908A>G	0
			c.161-1G>A	0	c.4978C>T	0				c.2161-8G>A	0			c.1868A>G	0				c.4508C>T	0
			c.2933G>A	0	c.3106G>A	0				c.5172G>A	0			c.5059A>T	0				c.3204A>T	0
			c.6166A>T	0	c.2813T>C	0				c.5936C>T	0			c.3386G>A	0				c.1357_1554del	0
			c.6479+1G>C	0	c.1009T>C	0				c.6146del	0			c.4775G>A	0				c.2291_2305del	0
			c.5762_5763dup	0	c.3299T>A	0				c.5898+2T>C	0			c.2932G>A	0				c.2255G>A	0
			c.2161-8G>A	0	c.3389T>C	0				c.4200C>A	0			c.2034G>T	0				c.3G>T	0
			c.5172G>A	0	c.1232T>C	0				c.3081T>G	0			c.1343T>A	0				c.66+520_67-389dup	0
			c.5936C>T	0	c.3862G>A	0				c.5585-10T>C	0			c.290A>G	0				c.6232A>G	0
			c.6146del	0	c.1667T>G	0				c.93G>A	0			c.5332A>T	0				c.5843_5844delinsTG	0
			c.5898+2T>C	0	c.1204C>G	0				c.2063dup	0			c.4124C>A	0				c.6560A>C	0
			c.4200C>A	0	c.3522+5del	0				c.1035T>G	0			c.5692C>T	0.0035444				c.4634G>A	0
			c.3081T>G	0	c.5377G>A	0				c.61C>T	0			c.5114G>A	0				c.6250G>C	0
			c.5585-10T>C	0	c.1372C>T	0				c.6448T>C	0			c.95C>T	0				c.4254-197_4672delinsGCTTTT	0
			c.93G>A	0	c.5753A>T	0				c.2948C>T	0			c.6686T>C	0				c.6730-16_6757del	0
			c.1289C>A	0	c.2531T>G	0				c.655A>T	0			c.1335C>G	0				c.4598T>C	0
			c.2063dup	0	c.5656G>A	0				c.4316G>A	0			c.3004C>T	0				c.6437G>T	0
			c.1035T>G	0	c.3071T>C	0				c.4383G>A	0			c.2942C>T	0				c.2588-161_2615del	0
			c.6306C>A	0	c.1783G>A	0				c.2713del	0			c.6721C>G	3.98184e-05				c.2861A>C	0
			c.61C>T	0	c.710T>C	0				c.5892del	0			c.872C>T	0				c.1555-3491_1938-83delins1734_1761-107inv	0
			c.6448T>C	0	c.2929A>C	0				c.1497G>A	0			c.5056G>A	0				c.2588G>A	4.6215e-05
			c.2948C>T	0	c.6287A>T	0				c.1908G>T	0			c.4253+43G>A	0.00966145				c.6216T>A	0
			c.655A>T	0	c.6173T>G	0				c.2565_2572del	0								c.3251T>C	0
			c.4316G>A	0	c.5196+1216C>A	0				c.1715G>C	0								c.3220A>C	0
			c.4383G>A	0	c.2092T>C	0				c.4667G>A	0								c.4588A>T	0
			c.2713del	0	c.42C>A	0				c.2626C>T	0								c.5981G>A	0
			c.5892del	0	c.3089T>A	0				c.6005+1G>T	0								c.629T>A	0
			c.1497G>A	0	c.2390T>C	0				c.288C>A	0								c.5642C>G	0
			c.1301T>G	0	c.3398T>C	0				c.5584+6T>C	0								c.2385C>T	0
			c.1908G>T	0	c.6284A>T	0				c.3607G>A	0								c.457A>T	0
			c.2565_2572del	0	c.6437G>A	0				c.3208_3209insGT	0								c.4672G>A	0
			c.1715G>C	0	c.6220G>A	0				c.3041T>G	0								c.1748A>C	0
			c.4667G>A	0	c.5332A>G	0				c.2057T>C	0								c.1921T>G	0
			c.2626C>T	0	c.2522A>C	0				c.4634+1del	0								c.4113G>T	0
			c.6005+1G>T	0	c.1554G>A	0				c.3943C>T	0								c.2295T>G	0
			c.288C>A	0	c.746A>G	0				c.6750del	0								c.5342C>A	0
			c.5584+6T>C	0	c.6478A>G	0				c.327dup	0								c.5530G>T	0
			c.3607G>A	0	c.3277G>A	0				c.3970del	0								c.5072C>T	0
			c.3208_3209insGT	0	c.3703A>G	0				c.3266C>T	0								c.551C>T	0
			c.3041T>G	0	c.1757A>G	0				c.478G>T	0								c.4849-8C>G	0
			c.2057T>C	0	c.4773+5G>A	0				c.571-2A>G	0								c.751_753del	0
			c.4634+1del	0	c.6215G>A	0				c.2852T>C	0								c.2918+5G>A	0
			c.3943C>T	0	c.6709A>C	0				c.2549A>G	0								c.3210G>C	0
			c.6750del	0	c.178G>A	0				c.4848+1G>T	0								c.723A>T	0
			c.327dup	0	c.2972G>T	0				c.5961_5964del	0								c.5828T>C	0
			c.3970del	0	c.463G>A	0				c.913C>T	0								c.2536G>A	0
			c.3266C>T	0	c.1982T>G	0				c.1937+5G>A	0								c.227A>C	0
			c.478G>T	0	c.1868A>G	0				c.3392_3393delinsG	0								c.3329-3C>G	0
			c.571-2A>G	0	c.5059A>T	0				c.5932A>G	0								c.2252T>C	0
			c.2852T>C	0	c.3386G>A	0				c.296dup	0								c.3606T>A	0
			c.2549A>G	0	c.4775G>A	0				c.1344del	0								c.2382+4A>G	0
			c.4848+1G>T	0	c.2932G>A	0				c.1937+435C>G	0								c.3342_3344del	0
			c.5961_5964del	0	c.2034G>T	0				c.302+1G>A	0								c.2183_2194del	0
			c.913C>T	0	c.1343T>A	0				c.6221G>A	0								c.5092G>T	0
			c.1937+5G>A	0	c.290A>G	0				c.6383A>G	0								c.2494G>T	0
			c.3392_3393delinsG	0	c.5332A>T	0				c.5337C>A	0								c.4352+5G>A	0
			c.5932A>G	0	c.4124C>A	0				c.5316G>A	0								c.1853G>T	0
			c.296dup	0	c.2T>C	0				c.950del	0								c.2903G>C	0
			c.1344del	0	c.5114G>A	0				c.2160+1G>C	0								c.2032_2034del	0
			c.2437G>A	0	c.95C>T	0				c.1239+1G>C	0								c.2588-7_2588-5delinsGG	0
			c.1937+435C>G	0	c.6686T>C	0				c.4667+1G>A	0								c.2069G>A	0
			c.302+1G>A	0	c.1335C>G	0				c.5196+3_5196+6del	0								c.5196+3_5196+8del	0
			c.6221G>A	0	c.3004C>T	0				c.2055del	0								c.5630_5644dup	0
			c.6383A>G	0	c.2942C>T	0				c.4320del	0								c.6617T>A	0
			c.5337C>A	0	c.6148-84A>T	0				c.(768+1_769-1)_(858+1_859-1)del	0								c.1099+5G>A	0
			c.5316G>A	0	c.3862+3A>G	0				c.4254-2A>G	0								c.3682G>A	0
			c.950del	0	c.859-546G>A	0				c.6712C>T	0								c.1633A>T	0
			c.2160+1G>C	0	c.6386+3A>G	0				c.6319_6325del	0								c.6215_6226dup	0
			c.1239+1G>C	0	c.2382+5G>C	0				c.2382+1G>A	0								c.1022A>T	0
			c.4667+1G>A	0	c.161-23T>G	0				c.3531C>A	0								c.481G>A	0
			c.5196+3_5196+6del	0	c.4849G>A	0				c.6385A>G	0								c.4892T>C	0
			c.2055del	0	c.4539+2065C>G	0				c.4216C>T	0								c.3749T>C	0
			c.4320del	0	c.5898+5G>A	0				c.4322G>A	0								c.614G>A	0
			c.(768+1_769-1)_(858+1_859-1)del	0						c.1751_1753delinsAT	0								c.(1268_1938)_(1938_2588)del	0
			c.4254-2A>G	0						c.3051-1G>A	0								c.6193G>C	0
			c.6712C>T	0						c.240_241del	0								c.2893A>T	0
			c.6319_6325del	0						c.3303G>A	0								c.4243A>C	0
			c.2382+1G>A	0						c.1844T>C	0								c.5835+5G>A	0
			c.3531C>A	0						c.4128+1G>A	0								c.3379G>A	0
			c.6385A>G	0						c.2383-1G>A	0								c.741C>A	0
			c.4216C>T	0						c.517del	0								c.571-801_768+3062del	0
			c.4322G>A	0						c.6730-1G>C	0								c.6455G>T	0
			c.1751_1753delinsAT	0						c.1644G>A	0								c.5260T>G	0
			c.3051-1G>A	0						c.4532C>G	0								c.740A>C	0
			c.240_241del	0						c.6005+1G>A	0								c.6272T>A	0
			c.3303G>A	0						c.1919C>T	0								c.4868G>T	0
			c.1844T>C	0						c.4948G>T	0								c.1249A>G	0
			c.4128+1G>A	0						c.3272G>A	0								c.2918T>C	0
			c.2383-1G>A	0						c.5899-2del	0								c.3080A>G	0
			c.517del	0						c.1293G>A	0								c.2925C>G	0
			c.6730-1G>C	0						c.4947del	0								c.4773+1del	0
			c.1644G>A	0						c.4663_4664del	0								c.4574T>C	0
			c.4532C>G	0						c.1357G>T	0								c.1150A>G	0
			c.6005+1G>A	0						c.1574T>C	0								c.443-?_570+?del	0
			c.1919C>T	0						c.4734del	0								c.442+799_570+541del	0
			c.4948G>T	0						c.5714+1G>C	0								c.20T>A	0
			c.3272G>A	0						c.4605_4606insT	0								c.2128A>G	0
			c.5899-2del	0						c.671del	0								c.4352+4A>C	0
			c.1293G>A	0						c.6147+2T>A	0								c.2532C>G	0
			c.4947del	0						c.3342del	0								c.1239+291_1555-5574del	0
			c.4663_4664del	0						c.6817-2A>C	0								c.6757A>G	0
			c.1357G>T	0						c.4666del	0								c.6283G>C	0
			c.1574T>C	0						c.1017G>A	0								c.4854G>T	0
			c.4734del	0						c.5059del	0								c.1309C>A	0
			c.5714+1G>C	0						c.3819dup	0								c.(5585+1_5586-1)_(5835+1_5836-1)del	0
			c.4605_4606insT	0						c.5222_5232del	0								c.5899T>G	0
			c.671del	0						c.3380G>A	0								c.4539+1858dup	0
			c.6147+2T>A	0						c.5509C>T	0								c.509A>C	0
			c.3342del	0						c.956T>G	0								c.1613C>A	0
			c.6817-2A>C	0						c.4773G>C	0								c.6472A>G	0
			c.4666del	0						c.1382_1383del	0								c.4999C>A	0
			c.6746C>A	0						c.3329-2A>G	0								c.4342_4343delinsAA	0
			c.1017G>A	0						c.1938-1G>A	0								c.67-975_769-4582dup	0
			c.5059del	0						c.318T>G	0								c.2184C>A	0
			c.3819dup	0						c.2587+2T>C	0								c.3349A>G	0
			c.5222_5232del	0						c.859-45_952delinsTCTGACC	0								c.2294G>A	0
			c.3380G>A	0						c.1529T>C	0								c.4870T>G	0
			c.5509C>T	0						c.2613G>A	0								c.3449_3451del	0
			c.956T>G	0						c.2409_2410del	0								c.1_6822del	0
			c.388C>A	0						c.287del	0								c.1411G>C	0
			c.4773G>C	0						c.4223G>T	0								c.4324A>G	0
			c.1382_1383del	0						c.4036_4037del	0								c.1555-1033_1937+615delinsAGC	0
			c.3329-2A>G	0						c.3191-2_3191del	0								c.3173_3189delinsGTTGT	0
			c.1938-1G>A	0						c.3191-1G>T	0								c.3370G>T	0
			c.318T>G	0						c.6146A>C	0								c.1993T>G	0
			c.2587+2T>C	0						c.5281_5289del	0								c.1663G>A	0
			c.859-45_952delinsTCTGACC	0						c.2521C>T	0								c.3236A>T	0
			c.1529T>C	0						c.4667G>C	0								c.2905A>G	0
			c.2613G>A	0						c.3329-1G>A	0								c.2536G>C	0
			c.2409_2410del	0						c.5312+2T>G	0								c.3281C>G	0
			c.287del	0						c.4667+2T>C	0								c.4505G>A	0
			c.4223G>T	0						c.5206T>C	0								c.6239C>T	0
			c.4036_4037del	0						c.157G>T	0								c.5313-2_5316del	0
			c.3191-2_3191del	0						c.5175dup	0								c.1574T>G	0
			c.3191-1G>T	0						c.5114G>T	0								c.742_768+29del	0
			c.5822A>C	0						c.570+1798A>G	0								c.6085G>A	0
			c.5324T>A	0						c.3296C>G	0								c.3986del	0
			c.6146A>C	0						c.4848+2T>C	0								c.1967C>T	0
			c.5281_5289del	0						c.2919-826T>A	0								c.2870A>C	0
			c.2521C>T	0						c.4734_4739delinsCC	0								c.2931G>A	0
			c.4667G>C	0						c.741_744del	0								c.3443A>C	0
			c.3329-1G>A	0						c.3994C>T	0								c.5329A>T	3.98057e-05
			c.5312+2T>G	0						c.2774G>A	0								c.3G>A	0
			c.4667+2T>C	0						c.1225del	0								c.667A>C	0
			c.5206T>C	0						c.4538_4539insC	0								c.5642C>T	0
			c.157G>T	0						c.303-2A>G	0								c.6446G>T	0
			c.5175dup	0						c.4540-1G>A	0								c.5462C>T	0
			c.5114G>T	0						c.880C>T	0								c.2291G>A	0
			c.570+1798A>G	0						c.2616_2617del	0								c.2294G>C	0
			c.3296C>G	0						c.4383G>C	0								c.4696C>T	0
			c.4848+2T>C	0						c.470T>A	0								c.5810T>C	0
			c.2919-826T>A	0						c.2927del	0								c.3190+21A>G	0
			c.4734_4739delinsCC	0						c.3468C>G	0								c.5774G>T	0
			c.741_744del	0						c.4956T>G	0								c.3096A>T	0
			c.6389T>C	0						c.3682G>T	0								c.2297G>T	0
			c.3994C>T	0						c.3812del	0								c.4269C>T	0
			c.2774G>A	0						c.5289del	0								c.167T>C	0
			c.2265C>G	0						c.6397T>C	0								c.2063A>T	0
			c.1225del	0						c.4352+61G>A	0								c.3205A>G	0
			c.4538_4539insC	0						c.5584G>C	0								c.3414C>G	0
			c.303-2A>G	0						c.6693del	0								c.1789C>T	0
			c.4540-1G>A	0						c.6609C>A	0								c.2920T>C	0
			c.880C>T	0						c.5904del	0								c.4700C>T	0
			c.6191C>T	0						c.303-3C>G	0								c.5898G>A	0
			c.2616_2617del	0						c.5248C>T	0								c.6284A>G	0
			c.4383G>C	0						c.5528_5533del	0								c.3409A>G	0
			c.470T>A	0						c.6436_6437insT	0								c.1243A>G	0
			c.6305A>C	0						c.21dup	0								c.5128A>C	4.64814e-05
			c.2927del	0						c.5313-2del	0								c.2779C>T	0
			c.3468C>G	0						c.5018+2T>A	0								c.5509C>A	0
			c.4956T>G	0						c.4128G>C	0								c.1843G>T	0
			c.3682G>T	0						c.5337C>G	0								c.5351T>C	0
			c.3812del	0						c.4290del	0								c.5460+4A>T	0
			c.5289del	0						c.4639A>T	0								c.387A>G	0
			c.6397T>C	0						c.5520C>A	0								c.3344T>C	0
			c.2895T>G	0						c.1099+1G>A	0								c.2757A>C	0
			c.4352+61G>A	0						c.1099+1G>C	0								c.5687T>A	0
			c.5584G>T	0						c.2897G>A	0								c.3094G>C	0
			c.5584G>C	0						c.5461-1G>T	0								c.6230G>A	0
			c.6693del	0						c.355_356del	0								c.4169T>C	0
			c.6609C>A	0						c.3134_3135insA	0								c.1592A>G	0
			c.5904del	0						c.3315del	0								c.3184C>A	0
			c.303-3C>G	0						c.2069del	0								c.733T>C	0
			c.5248C>T	0						c.688T>A	0								c.1817G>A	0
			c.5528_5533del	0						c.1562del	0								c.4972A>C	0
			c.187T>C	0						c.4539+1100A>G	0								c.3449G>A	0
			c.6436_6437insT	0						c.5888del	0								c.5463G>A	0
			c.5384T>C	0						c.1937+1G>C	0								c.4712T>A	0
			c.21dup	0						c.6282+1G>A	0								c.2915C>T	0
			c.5313-2del	0						c.769-2A>T	0								c.4248C>A	0
			c.5018+2T>A	0						c.1375del	0								c.3876G>C	0
			c.4128G>C	0						c.6601_6602del	0								c.5351T>G	0
			c.5337C>G	0						c.4128G>A	0								c.5824G>C	0
			c.4290del	0						c.3811G>C	0								c.5435T>A	0
			c.4639A>T	0						c.6416G>C	0								c.2842C>T	0
			c.5520C>A	0						c.3233G>A	0								c.5137C>A	0
			c.1099+1G>A	0						c.553C>T	0								c.4417C>A	0
			c.1099+1G>C	0						c.2160+584A>G	0								c.294C>G	0
			c.2897G>A	0						c.174C>G	0								c.6127C>T	0
			c.5461-1G>T	0						c.2919-2A>G	0								c.1933G>T	0.000278884
			c.355_356del	0						c.1245C>A	0								c.4625T>C	0
			c.3134_3135insA	0						c.4848+3A>G	0								c.4506C>T	0
			c.3315del	0						c.3812A>G	0								c.1294G>A	0
			c.2069del	0						c.769-1G>T	0								c.5501T>C	0
			c.5170T>C	0						c.6189C>A	0								c.4327C>T	0
			c.688T>A	0						c.22C>T	0								c.560G>A	0
			c.1562del	0						c.3754G>T	0								c.3540G>A	0
			c.4539+1100A>G	0						c.1597C>T	0								c.6694G>A	0
			c.5888del	0						c.6688del	0								c.3149G>A	0
			c.1937+1G>C	0						c.3525del	0								c.5198T>C	0
			c.6282+1G>A	0						c.2177del	0								c.763C>T	0
			c.3634G>T	0						c.3085C>T	0								c.191C>T	0
			c.769-2A>T	0						c.4849del	0								c.2079T>G	0
			c.1375del	0						c.3328+2T>A	0								c.5715-5T>C	0
			c.6601_6602del	0						c.3328+1G>C	0								c.2267C>T	0
			c.4128G>A	0						c.3328+1G>A	0								c.764G>A	0
			c.3811G>C	0						c.1584C>A	0								c.6147+9T>A	0
			c.6416G>C	0						c.1577A>C	0								c.6333C>T	0
			c.167T>G	0						c.4387del	0								c.2965G>A	0
			c.3233G>A	0						c.3407G>A	0								c.3468C>T	0
			c.553C>T	0						c.1848del	0
			c.2160+584A>G	0						c.2971G>T	0
			c.6394G>A	0						c.4853G>A	0
			c.174C>G	0						c.4635-1G>T	0
			c.2919-2A>G	0						c.967del	0
			c.1245C>A	0						c.664del	0
			c.4979C>T	0						c.1760+2T>C	0
			c.4848+3A>G	0						c.160+2T>C	0
			c.3812A>G	0						c.2481del	0
			c.769-1G>T	0						c.1240-2A>G	0
			c.6189C>A	0						c.6709dup	0
			c.22C>T	0						c.6816+1G>T	0
			c.3754G>T	0						c.302+4A>C	0
			c.1597C>T	0						c.2616C>G	0
			c.6688del	0						c.4232_4233insTATG	0
			c.3525del	0						c.4539G>A	0
			c.2177del	0						c.4637T>G	0
			c.3085C>T	0						c.4667+1G>T	0
			c.4849del	0						c.5050del	0
			c.3328+2T>A	0						c.6704C>G	0
			c.3328+1G>C	0						c.570+1G>A	0
			c.3328+1G>A	0						c.2919_2920insGCCAAACACAG	0
			c.1584C>A	0						c.4736_4739del	0
			c.1577A>C	0						c.3911T>A	0
			c.4387del	0						c.1643G>A	0
			c.4254C>A	0						c.5898+5del	0
			c.3407G>A	0						c.3098del	0
			c.1848del	0						c.4710del	0
			c.2971G>T	0						c.1309del	0
			c.4853G>A	0						c.2566T>A	0
			c.4635-1G>T	0						c.1873C>T	0
			c.967del	0						c.1937+37C>G	0
			c.3701C>T	0						c.3522+1G>A	0
			c.664del	0						c.6184_6187del	0
			c.1760+2T>C	0						c.1557C>A	0
			c.160+2T>C	0						c.2884del	0
			c.2481del	0						c.6196del	0
			c.1240-2A>G	0						c.6387-1G>T	0
			c.6709dup	0						c.6592C>T	0
			c.3462C>T	0						c.4653G>A	0
			c.6816+1G>T	0						c.3051-2A>G	0
			c.302+4A>C	0						c.4346G>A	0
			c.2616C>G	0						c.5084C>A	0
			c.4232_4233insTATG	0						c.1100-1G>A	0
			c.4539G>A	0						c.3608-1G>C	0
			c.839T>G	0						c.400C>T	0
			c.2900C>T	0						c.6480-1G>T	0
			c.4637T>G	0						c.1630_1633dup	0
			c.4667+1G>T	0						c.443-2A>G	0
			c.5050del	0						c.3065A>G	0
			c.6704C>G	0						c.1977G>A	0
			c.570+1G>A	0						c.2160+2T>G	0
			c.5451G>T	0						c.1852G>A	0
			c.2919_2920insGCCAAACACAG	0						c.1766G>A	0
			c.4736_4739del	0						c.6559C>T	0
			c.3911T>A	0						c.5653G>A	0
			c.1643G>A	0						c.5196+2dup	0
			c.5898+5del	0						c.5417G>A	0
			c.3098del	0						c.5923G>C	0
			c.4710del	0						c.4954T>G	0
			c.1309del	0						c.4066C>T	0
			c.2566T>A	0						c.3529_3532dup	0
			c.1873C>T	0						c.1619_1622del	0
			c.1937+37C>G	0						c.3050+1G>C	0
			c.3522+1G>A	0						c.4157del	0
			c.6184_6187del	0						c.690C>A	0
			c.1557C>A	0						c.5836-2A>G	0
			c.2884del	0						c.5776C>T	0
			c.6196del	0						c.206G>A	0
			c.6454G>T	0						c.4635del	0
			c.6387-1G>T	0						c.4003_4004del	0
			c.6592C>T	0						c.1496G>A	0
			c.4653G>A	0						c.1554+1G>C	0
			c.3051-2A>G	0						c.4254-1G>C	0
			c.4346G>A	0						c.3523-2A>T	0
			c.5084C>A	0						c.1050del	0
			c.1100-1G>A	0						c.6122G>A	0
			c.3608-1G>C	0						c.2691del	0
			c.400C>T	0						c.5196+1G>T	0
			c.6480-1G>T	0						c.4539+1106C>T	0
			c.1924T>C	0						c.4849-1G>A	0
			c.1630_1633dup	0						c.5189G>A	0
			c.2382G>C	0						c.184C>T	0
			c.443-2A>G	0						c.1846G>A	0
			c.3065A>G	0						c.1208A>T	0
			c.1977G>A	0						c.3305A>T	0
			c.2160+2T>G	0						c.5714+1G>A	0
			c.1852G>A	0						c.5616G>A	0
			c.1766G>A	0						c.3191-2A>G	0
			c.6559C>T	0						c.5836-2del	0
			c.2282C>T	0						c.1302del	0
			c.5653G>A	0						c.2875A>G	0
			c.5196+2dup	0						c.5657G>A	0
			c.5417G>A	0						c.2560G>A	0
			c.5923G>C	0						c.3670T>G	0
			c.4954T>G	0						c.3523-1G>A	0
			c.4066C>T	0						c.1160G>A	0
			c.3529_3532dup	0						c.4848+2T>A	0
			c.1619_1622del	0						c.4546_4547del	0
			c.3050+1G>C	0						c.712C>T	0
			c.5512C>T	0						c.3832G>T	0
			c.4157del	0						c.1220C>T	0
			c.690C>A	0						c.1373C>T	0
			c.4289T>C	0						c.2626_2627insTTT	0
			c.5836-2A>G	0						c.3554_3555delinsGA	0
			c.5776C>T	0						c.6729+1G>A	0
			c.206G>A	0						c.6479+2T>C	0
			c.4571A>G	0						c.2292_2293delinsC	0
			c.4635del	0						c.5689C>T	0
			c.4003_4004del	0						c.1066A>T	0
			c.1496G>A	0						c.6310C>T	0
			c.1554+1G>C	0						c.1648G>T	0
			c.4254-1G>C	0						c.1356+1G>A	0
			c.3523-2A>T	0						c.2617T>A	0
			c.1050del	0						c.2575C>T	0
			c.6122G>A	0						c.3667dup	0
			c.2691del	0						c.5312+3A>T	0
			c.5196+1G>T	0						c.3224C>A	0
			c.4539+1106C>T	0						c.3262C>T	0
			c.5335T>C	0						c.4927del	0
			c.3610G>A	0						c.5453del	0
			c.4849-1G>A	0						c.4634+741A>G	0
			c.5189G>A	0						c.1834C>T	0
			c.184C>T	0						c.6148-698_6670del	0
			c.1846G>A	0						c.4634+2T>C	0
			c.1208A>T	0						c.1755del	0
			c.3305A>T	0						c.6155del	0
			c.5714+1G>A	0						c.570+1G>C	0
			c.5616G>A	0						c.5212_5222del	0
			c.3191-2A>G	0						c.3584_3585insGT	0
			c.5836-2del	0						c.5313-3C>G	0
			c.1302del	0						c.1921T>C	0
			c.2875A>G	0						c.3007C>T	0
			c.5657G>A	0						c.1649del	0
			c.2560G>A	0						c.517dup	0
			c.3670T>G	0						c.5615G>A	0
			c.3523-1G>A	0						c.736G>A	0
			c.1160G>A	0						c.2556del	0
			c.4848+2T>A	0						c.2996del	0
			c.4546_4547del	0						c.4786dup	0
			c.712C>T	0						c.4539+2T>G	0
			c.3832G>T	0						c.67-1845_160+345del	0
			c.1220C>T	0						c.4568A>G	0
			c.1373C>T	0						c.5715-5T>G	0
			c.2626_2627insTTT	0						c.16C>T	0
			c.3554_3555delinsGA	0						c.5704dup	0
			c.6729+1G>A	0						c.1938-619A>G	0
			c.6479+2T>C	0						c.5933_5943dup	0
			c.2292_2293delinsC	0						c.5019-1G>A	0
			c.5689C>T	0						c.752del	0
			c.1066A>T	0						c.4126C>T	0
			c.6310C>T	0						c.2292_2295delinsAGG	0
			c.1648G>T	0						c.5822del	0
			c.1356+1G>A	0						c.6625C>T	0
			c.2617T>A	0						c.4845del	0
			c.2575C>T	0						c.972_973delinsAT	0
			c.3667dup	0						c.1390_1391del	0
			c.5312+3A>T	0						c.4668-1G>A	0
			c.3224C>A	0						c.853C>T	0
			c.3262C>T	0						c.5867_5870del	0
			c.4927del	0						c.2694_2736del	0
			c.5453del	0						c.2239del	0
			c.4634+741A>G	0						c.6633_6634insCTCCTCCTCCCTGGCGAGGATCTTCCAG	0
			c.1834C>T	0						c.5350_5351insGA	0
			c.6148-698_6670del	0						c.5585-1G>A	0
			c.4634+2T>C	0						c.6355del	0
			c.1755del	0						c.2768del	0
			c.6155del	0						c.5722G>T	0
			c.570+1G>C	0						c.1231_1233dup	0
			c.5212_5222del	0						c.3334_3346del	0
			c.3584_3585insGT	0						c.4128+1G>T	0
			c.5313-3C>G	0						c.4352+1G>T	0
			c.1921T>C	0						c.2383-1G>C	0
			c.3007C>T	0						c.6147G>A	0
			c.1649del	0						c.2347C>T	0
			c.517dup	0						c.3302G>A	0
			c.5615G>A	0						c.2488G>T	0
			c.736G>A	0						c.3883_3884del	0
			c.2556del	0						c.6711dup	0
			c.2996del	0						c.6709_6710insG	0
			c.4786dup	0						c.2297G>A	0
			c.4539+2T>G	0						c.3364G>T	0
			c.67-1845_160+345del	0						c.6159G>A	0
			c.4568A>G	0						c.5197-1G>A	0
			c.5715-5T>G	0						c.850_857del	0
			c.16C>T	0						c.1814G>A	0
			c.5704dup	0						c.4872G>A	0
			c.1938-619A>G	0						c.769-788A>T	0
			c.5933_5943dup	0						c.3583_3584insGT	0
			c.5019-1G>A	0						c.4634+1G>T	0
			c.752del	0						c.4735_4739delinsCC	0
			c.4126C>T	0						c.3191-11T>A	0
			c.2292_2295delinsAGG	0						c.4237C>T	0
			c.5822del	0						c.3281del	0
			c.6625C>T	0						c.6098T>A	0
			c.4845del	0						c.5655del	0
			c.972_973delinsAT	0						c.216dup	0
			c.1390_1391del	0						c.978C>A	0
			c.4668-1G>A	0						c.978C>G	0
			c.853C>T	0						c.1879G>T	0
			c.5867_5870del	0						c.4353-1G>A	0
			c.2694_2736del	0						c.2385_2400del	0
			c.2239del	0						c.1271T>C	0
			c.6633_6634insCTCCTCCTCCCTGGCGAGGATCTTCCAG	0						c.1937+2T>C	0
			c.5350_5351insGA	0						c.2438A>C	0
			c.5585-1G>A	0						c.161-2A>G	0
			c.6355del	0						c.672_703delins(6bp)	0
			c.2768del	0						c.4288_4294del	0
			c.5722G>T	0						c.4276C>T	0
			c.1231_1233dup	0						c.859-540C>G	0
			c.3334_3346del	0						c.4612_4625del	0
			c.4128+1G>T	0						c.5983del	0
			c.4352+1G>T	0						c.1357-2A>G	0
			c.2383-1G>C	0						c.5149G>T	0
			c.6147G>A	0						c.570G>C	0
			c.2347C>T	0						c.1913C>T	0
			c.3302G>A	0						c.4322del	0
			c.2488G>T	0						c.3212C>A	0
			c.3883_3884del	0						c.4129-1G>A	0
			c.6711dup	0						c.4111A>T	0
			c.6709_6710insG	0						c.43_47del	0
			c.2297G>A	0						c.1035_1036delinsAT	0
			c.3364G>T	0						c.2470A>G	0
			c.6159G>A	0						c.6310del	0
			c.5197-1G>A	0						c.6816+2T>A	0
			c.850_857del	0						c.6005+1G>C	0
			c.1814G>A	0						c.1894del	0
			c.4872G>A	0						c.2815G>T	0
			c.769-788A>T	0						c.2019_2031del	0
			c.3583_3584insGT	0						c.2654-905_2743+35del	0
			c.4634+1G>T	0						c.5858del	0
			c.4735_4739delinsCC	0						c.6394G>T	0
			c.3191-11T>A	0						c.6287A>G	0
			c.4237C>T	0						c.4552A>C	0
			c.3281del	0						c.4436G>A	0
			c.6098T>A	0						c.4640del	0
			c.5655del	0						c.639del	0
			c.216dup	0						c.3190+1G>C	0
			c.978C>A	0						c.3007dup	0
			c.978C>G	0						c.6254T>C	0
			c.1879G>T	0						c.3808G>T	0
			c.4353-1G>A	0						c.3881_3885del	0
			c.2385_2400del	0						c.2587_2587+6del	0
			c.1271T>C	0						c.5461-6T>G	0
			c.1937+2T>C	0						c.4738_4739del	0
			c.2438A>C	0						c.3499del	0
			c.161-2A>G	0						c.5197-557G>T	0
			c.672_703delins(6bp)	0						c.769-1G>A	0
			c.4288_4294del	0						c.42_48delinsAG	0
			c.4276C>T	0						c.2560dup	0
			c.859-540C>G	0						c.6619C>T	0
			c.4612_4625del	0						c.4045C>T	0
			c.5983del	0						c.4359C>A	0
			c.1357-2A>G	0						c.3813+1G>T	0
			c.5149G>T	0						c.2453G>T	0
			c.570G>C	0						c.1318del	0
			c.1913C>T	0						c.1938-514A>G	0
			c.4322del	0						c.768+2T>G	0
			c.3212C>A	0						c.1615del	0
			c.4129-1G>A	0						c.5531G>A	0
			c.4111A>T	0						c.1239+1G>A	0
			c.43_47del	0						c.5019-2_5020del	0
			c.1035_1036delinsAT	0						c.1512dup	0
			c.2470A>G	0						c.859-640A>G	0
			c.6310del	0						c.5898+1G>T	0
			c.6816+2T>A	0						c.3028C>T	0
			c.6005+1G>C	0						c.652C>T	0
			c.1894del	0						c.6031_6044delinsAGTATTTAACCAATATTT	0
			c.2815G>T	0						c.1964del	0
			c.2019_2031del	0						c.1677G>A	0
			c.2654-905_2743+35del	0						c.3995_4018dup	0
			c.5858del	0						c.5668_5670del	0
			c.6394G>T	0						c.3407G>T	0
			c.6287A>G	0						c.2594_2595del	0
			c.4552A>C	0						c.3984_3987del	0
			c.4436G>A	0						c.1417_1420dup	0
			c.4640del	0						c.903del	0
			c.639del	0						c.4604dup	0
			c.3190+1G>C	0						c.1680del	0
			c.3007dup	0						c.3767_3768dup	0
			c.6254T>C	0						c.4668-2A>G	0
			c.3808G>T	0						c.4832del	0
			c.3881_3885del	0						c.5224_5234del	0
			c.2587_2587+6del	0						c.4224G>A	0
			c.5461-6T>G	0						c.4561del	0
			c.4738_4739del	0						c.2443C>T	0
			c.3499del	0						c.4809del	0
			c.5197-557G>T	0						c.6108_6130dup	0
			c.769-1G>A	0						c.6216T>G	0
			c.42_48delinsAG	0						c.3813G>T	0
			c.2560dup	0						c.3813G>C	0
			c.6619C>T	0						c.2686A>G	0
			c.4045C>T	0						c.1648_1659del	0
			c.4359C>A	0						c.2543C>A	0
			c.3813+1G>T	0						c.6283-2A>G	0
			c.2453G>T	0						c.5169C>G	0
			c.1318del	0						c.6213C>G	0
			c.1938-514A>G	0						c.217A>T	0
			c.768+2T>G	0						c.6352del	0
			c.1615del	0						c.6148-2A>T	0
			c.5531G>A	0						c.1681del	0
			c.1239+1G>A	0						c.4667+2T>G	0
			c.5019-2_5020del	0						c.6283-3_6283-2delinsAG	0
			c.1512dup	0						c.4540-8T>A	0
			c.859-640A>G	0						c.4559A>G	0
			c.5898+1G>T	0						c.6107delinsTT	0
			c.3028C>T	0						c.571_580dup	0
			c.652C>T	0						c.889del	0
			c.6031_6044delinsAGTATTTAACCAATATTT	0						c.4526_4536del	0
			c.1964del	0						c.3259G>T	0
			c.1677G>A	0						c.2519T>G	0
			c.3995_4018dup	0						c.1381A>T	0
			c.5668_5670del	0						c.858+1G>T	0
			c.3407G>T	0						c.607_611del	0
			c.2594_2595del	0						c.5684_5685del	0
			c.3984_3987del	0						c.5813T>G	0
			c.1417_1420dup	0						c.1339C>T	0
			c.903del	0						c.1938-2A>G	0
			c.4604dup	0						c.2785dup	0
			c.1680del	0						c.4838del	0
			c.3767_3768dup	0						c.4689del	0
			c.4668-2A>G	0						c.5574T>A	0
			c.4832del	0						c.1853G>A	0
			c.5224_5234del	0						c.6147_6147+7del	0
			c.4224G>A	0						c.3540_3555del	0
			c.4561del	0						c.2750del	0
			c.2443C>T	0						c.2829del	0
			c.4809del	0						c.5554C>T	0
			c.6108_6130dup	0						c.4216del	0
			c.6216T>G	0						c.6387-1G>A	0
			c.3813G>T	0						c.1645G>C	0
			c.3813G>C	0						c.180del	0
			c.2686A>G	0						c.4204del	0
			c.1648_1659del	0						c.5371dup	0
			c.2543C>A	0						c.1016G>T	0
			c.6283-2A>G	0						c.4501G>T	0
			c.5169C>G	0						c.2999_3328+610del	0
			c.6213C>G	0						c.194G>C	0
			c.217A>T	0						c.5836-1G>C	0
			c.6352del	0						c.2510T>C	0
			c.6148-2A>T	0						c.4848+1G>A	0
			c.1681del	0						c.2571del	0
			c.4667+2T>G	0						c.1201A>C	0
			c.6283-3_6283-2delinsAG	0						c.5196+2T>G	0
			c.4540-8T>A	0						c.378G>A	0
			c.4559A>G	0						c.4635-5T>C	0
			c.6107delinsTT	0						c.2587_2587+7del	0
			c.571_580dup	0						c.614G>T	0
			c.889del	0						c.6100del	0
			c.4526_4536del	0						c.760_768+25del	0
			c.3259G>T	0						c.1795del	0
			c.2519T>G	0						c.36G>A	0
			c.1381A>T	0						c.4739del	0
			c.858+1G>T	0						c.2893A>G	0
			c.607_611del	0						c.1555-1G>T	0
			c.5684_5685del	0						c.464A>T	0
			c.5813T>G	0						c.3059T>A	0
			c.1339C>T	0						c.(2160+1_2161-1)_(2653+1_2654-1)	0
			c.1938-2A>G	0						c.(2653+1_2654-1)_(2918+1_2919-1)del	0
			c.2785dup	0						c.1760+1G>A	0
			c.4838del	0						c.5715-1G>T	0
			c.4689del	0						c.1760+1G>T	0
			c.5574T>A	0						c.6820T>A	0
			c.1853G>A	0						c.1984dup	0
			c.6147_6147+7del	0						c.3814-2A>G	0
			c.3540_3555del	0						c.6694G>T	0
			c.2750del	0						c.1766G>C	0
			c.2829del	0						c.1454del	0
			c.5554C>T	0						c.6006-1G>A	0
			c.4216del	0						c.3329-17T>G	0
			c.6387-1G>A	0						c.1027_1028del	0
			c.1645G>C	0						c.5100T>G	0
			c.180del	0						c.550_551delinsCG	0
			c.4204del	0						c.4706del	0
			c.5371dup	0						c.4846_4847insT	0
			c.1016G>T	0						c.2977_2984del	0
			c.4501G>T	0						c.1211C>A	0
			c.2999_3328+610del	0						c.2731_2732del	0
			c.194G>C	0						c.2879del	0
			c.5836-1G>C	0						c.92G>A	0
			c.2510T>C	0						c.67-1G>C	0
			c.4848+1G>A	0						c.6326T>C	0
			c.2571del	0						c.3050+1G>A	0
			c.1201A>C	0						c.4036_4037dup	0
			c.5196+2T>G	0						c.6148-698_6670delinsTGTGCACCTCCCTAG	0
			c.378G>A	0						c.1706A>G	0
			c.4635-5T>C	0						c.428del	0
			c.2587_2587+7del	0						c.5836-2A>C	0
			c.614G>T	0						c.5302_5303del	0
			c.6100del	0						c.5214T>G	0
			c.760_768+25del	0						c.4849-1G>C	0
			c.1795del	0						c.5317_5318insA	0
			c.36G>A	0						c.4539+1G>C	0
			c.4739del	0						c.5584+5G>A	0
			c.2893A>G	0						c.346_347del	0
			c.1555-1G>T	0						c.2692G>T	0
			c.464A>T	0						c.3846del	0
			c.3059T>A	0						c.4711del	0
			c.(2160+1_2161-1)_(2653+1_2654-1)	0						c.6545_6548dup	0
			c.(2653+1_2654-1)_(2918+1_2919-1)del	0						c.6822A>C	0
			c.1760+1G>A	0						c.6300del	0
			c.5715-1G>T	0						c.5282C>G	0
			c.1760+1G>T	0						c.4804del	0
			c.6820T>A	0						c.2680dup	0
			c.1984dup	0						c.6479+4A>G	0
			c.3814-2A>G	0						c.393del	0
			c.6694G>T	0						c.2657del	0
			c.1766G>C	0						c.1819G>T	0
			c.1454del	0						c.4429C>T	0
			c.6006-1G>A	0						c.505A>T	0
			c.3329-17T>G	0						c.443-5T>C	0
			c.1027_1028del	0						c.4859_4864delinsTCCT	0
			c.5100T>G	0						c.4924_4927del	0
			c.550_551delinsCG	0						c.2297dup	0
			c.4706del	0						c.3813+1G>A	0
			c.4846_4847insT	0						c.4981del	0
			c.2977_2984del	0						c.4510_4535del	0
			c.1211C>A	0						c.5177C>A	0
			c.2731_2732del	0						c.2870A>G	0
			c.2879del	0						c.2878G>A	9.23873e-05
			c.92G>A	0						c.5460+1G>C	0
			c.67-1G>C	0						c.423T>A	0
			c.6326T>C	0						c.2603del	0
			c.3050+1G>A	0						c.1100-6T>A	0
			c.4036_4037dup	0						c.123G>A	0
			c.6148-698_6670delinsTGTGCACCTCCCTAG	0						c.1211C>G	0
			c.1706A>G	0						c.262G>A	0
			c.428del	0						c.716G>A	0
			c.5836-2A>C	0						c.4044dup	0
			c.5302_5303del	0						c.3522+1G>T	0
			c.5214T>G	0						c.4506C>A	0
			c.4849-1G>C	0						c.5315G>A	0
			c.5317_5318insA	0						c.4854G>A	0
			c.4539+1G>C	0						c.2654-8T>G	0
			c.5584+5G>A	0						c.656G>C	0
			c.346_347del	0						c.2906A>G	0
			c.2692G>T	0						c.4880del	0
			c.3846del	0						c.3330C>A	0
			c.4711del	0						c.4195G>T	0
			c.6545_6548dup	0						c.5235C>G	0
			c.6822A>C	0						c.2337C>T	0
			c.6300del	0						c.5560G>T	0
			c.5282C>G	0						c.3260A>G	0
			c.4804del	0						c.2194_2202del	0
			c.2680dup	0						c.1715G>A	0
			c.6479+4A>G	0						c.3523-2A>G	0
			c.393del	0						c.4469G>A	0
			c.2657del	0						c.5395A>G	0
			c.1819G>T	0						c.4670A>G	0
			c.4429C>T	0						c.65del	0
			c.505A>T	0						c.256_257del	0
			c.443-5T>C	0						c.331_332del	0
			c.4859_4864delinsTCCT	0						c.365_366insCA	0
			c.4924_4927del	0						c.353_371dup	0
			c.2297dup	0						c.488_491del	0
			c.3813+1G>A	0						c.838_839del	0
			c.4981del	0						c.1419del	0
			c.4510_4535del	0						c.1640del	0
			c.4556C>T	0						c.1696del	0
			c.5177C>A	0						c.1830T>A	0
			c.2870A>G	0						c.1922dup	0
			c.2878G>A	9.23873e-05						c.2891del	0
			c.5460+1G>C	0						c.2765del	0
			c.423T>A	0						c.2768G>A	0
			c.2603del	0						c.2814_2820del	0
			c.1100-6T>A	0						c.2825_2826del	0
			c.123G>A	0						c.2864del	0
			c.1211C>G	0						c.2905C>T	0
			c.262G>A	0						c.2939A>G	0
			c.716G>A	0						c.3403C>T	0
			c.4044dup	0						c.3501del	0
			c.3522+1G>T	0						c.3665_3666del	0
			c.4506C>A	0						c.3681dup	0
			c.5315G>A	0						c.4033_4034dup	0
			c.4854G>A	0						c.4139del	4.6215e-05
			c.2654-8T>G	0						c.4309A>T	0
			c.3076T>C	0						c.4383_4396del	0
			c.656G>C	0						c.4442dup	0.000287687
			c.2906A>G	0						c.4614T>A	0
			c.4880del	0						c.4637T>A	0
			c.3330C>A	0						c.4715_4718dup	0
			c.4195G>T	0						c.4720del	0
			c.5235C>G	0						c.4731_4732del	0
			c.2337C>T	0						c.4996G>T	0
			c.5560G>T	0						c.5169del	0
			c.3260A>G	0						c.5778_5779del	0
			c.2194_2202del	0						c.6108T>A	0
			c.1715G>A	0						c.6313del	0
			c.3523-2A>G	0						c.6606_6613del	0
			c.4469G>A	0						c.6639_6669dup	0
			c.5395A>G	0						c.6787C>T	0
			c.4670A>G	0						c.6805C>T	0
			c.65del	0						c.67-1G>A	0
			c.256_257del	0						c.2161-1G>A	0
			c.331_332del	0						c.4540-1G>C	0
			c.365_366insCA	0						c.4668-1G>T	0
			c.353_371dup	0						c.6817-1G>A	0
			c.488_491del	0						c.67-2A>G	0
			c.838_839del	0						c.769-2A>G	0
			c.1419del	0						c.859-2A>G	0
			c.1640del	0						c.2383-2A>G	0
			c.1696del	0						c.3329-2A>T	0
			c.1830T>A	0						c.3863-2A>G	0
			c.1922dup	0						c.5313-2A>G	0
			c.2891del	0						c.6148-2A>G	0
			c.2765del	0						c.442+1G>A	0
			c.2768G>A	0						c.2587+1G>A	0
			c.2814_2820del	0						c.2653+1G>T	0
			c.2825_2826del	0						c.4634+1G>A	0.000138619
			c.2864del	0						c.5460+1G>T	0
			c.2905C>T	0						c.5584+1G>A	0
			c.2939A>G	0						c.5835+1G>T	0
			c.3403C>T	0						c.1554+2T>C	0
			c.3501del	0						c.2653+2T>C	0
			c.3665_3666del	0						absent from BAP data
			c.3681dup	0
			c.4033_4034dup	0
			c.4139del	4.6215e-05
			c.4309A>T	0
			c.4383_4396del	0
			c.4442dup	0.000287687
			c.4614T>A	0
			c.4637T>A	0
			c.4715_4718dup	0
			c.4720del	0
			c.4731_4732del	0
			c.4996G>T	0
			c.5169del	0
			c.5778_5779del	0
			c.6108T>A	0
			c.6313del	0
			c.6606_6613del	0
			c.6639_6669dup	0
			c.6787C>T	0
			c.6805C>T	0
			c.67-1G>A	0
			c.2161-1G>A	0
			c.4540-1G>C	0
			c.4668-1G>T	0
			c.6817-1G>A	0
			c.67-2A>G	0
			c.769-2A>G	0
			c.859-2A>G	0
			c.2383-2A>G	0
			c.3329-2A>T	0
			c.3863-2A>G	0
			c.5313-2A>G	0
			c.6148-2A>G	0
			c.442+1G>A	0
			c.2587+1G>A	0
			c.2653+1G>T	0
			c.4634+1G>A	0.000138619
			c.5460+1G>T	0
			c.5584+1G>A	0
			c.5835+1G>T	0
			c.1554+2T>C	0
			c.2653+2T>C	0
			absent from BAP data

### Sheet: Corr sum AFs - Finnish
Overestimate	Total SUM AF analyses	Total SUM AF corrections	Corrections frequent complex alleles
Severe including moderate/severe	0.00154887	0.00154887	Not applicable
Moderate including mild/moderate	0.00051343	0.00051343	Not applicable
Mild including c.1610G>A & c.4685T>C, total	0.0764059	0.0738925
Mild, incomplete penetrance	0.0396497	0.0393264	AF c.5603A>T minus AF c.5461-10T>C, minus 10% AF c.2588G>C (Maugeri, et al. 1999 Am J Hum Genet), minus 25% AF c.769-784C>T (Genome of The Netherlands)
Mild, complete penetrance	0.0367562	0.0345661	Total AF mild alleles minus total AF mild alleles with incomplete penetrance, minus 75% AF c.769-784C>T (25% complex with c.5603A>T; it likely is benign without c.5603A>T), minus 90% AF c.2588G> (10% complex with c.5603A>T; it likely is benign without c.5603A>T), minus 85% AF c.1622T>C (85% complex with c.3113C>T; the combinatoin forms a severe allele)
Underestimate
Severe	0.00155881	0.00155881	Not applicable
Moderate including moderate/severe	0.00042239	0.00042239	Not applicable
Mild including mild/moderate	0.0619148	0.0594014
Mild, incomplete penetrance	0.0396497	0.0393264	AF c.5603A>T minus AF c.5461-10T>C, minus 10% AF c.2588G>C (Maugeri, et al. 1999 Am J Hum Genet), minus 25% AF c.769-784C>T (Genome of The Netherlands)
Mild, complete penetrance	0.0222651	0.020075	Total AF mild alleles minus total AF mild alleles with incomplete penetrance, minus 75% AF c.769-784C>T (25% complex with c.5603A>T; it likely is benign without c.5603A>T), minus 90% AF c.2588G> (10% complex with c.5603A>T; it likely is benign without c.5603A>T), minus 85% AF c.1622T>C (85% complex with c.3113C>T; the combinatoin forms a severe allele)

### Sheet: Sum AFs - nF Eur
Total SUM AF		0.0554708		0.00440767		0.00365698		0.0960219			0.0042737		0.00280324		0.093083			8.69716e-05		0.00172003
	Benign		Severe including moderate/severe		Moderate including mild/moderate		Mild including c.1610G>A & c.4685T>C			Severe		Moderate including moderate/severe		Mild including mild/moderate			VUS		Unknown			VUS	overestimate	underestimate
	c.2919-383C>T	0.000129618	c.5461-10T>C	0.000450878	c.4139C>T	0.000279048	c.5882G>A	0.00377832		c.5461-10T>C	0.000450878	c.4139C>T	0.000279048	c.5882G>A	0.00377832		c.3420C>G	0	c.3758C>T	0.000139438		Mild	6.9838e-05	7.03412e-05
	c.2875A>T	0.000116223	c.4539+2064C>T	0	c.5714+5G>A	0.000550115	c.2588G>C	0.00784034		c.4539+2064C>T	0	c.5714+5G>A	0.000550115	c.2588G>C	0.00784034		c.5645T>C	0	c.5584+14G>A	1.76442e-05		Moderate	7.76939e-06	6.58744e-06
	c.6148-489C>T	0	c.3050+370C>T	0	c.3386G>T	0.000147141	c.6089G>A	0.000619627		c.3050+370C>T	0	c.3386G>T	0.000147141	c.6089G>A	0.000619627		c.4748T>C	0	c.6647C>T	3.09756e-05		Severe	9.36427e-06	1.00429e-05
	c.140C>T	1.54856e-05	c.768G>T	0.000185805	c.6079C>T	0.000348508	c.6320G>A	6.19876e-05		c.768G>T	0.000185805	c.6079C>T	0.000348508	c.6320G>A	6.19876e-05		c.5644A>G	0	c.4774-27T>C	3.12349e-05
	c.2473G>A	7.75783e-05	c.1804C>T	2.64686e-05	c.2894A>G	0.000193618	c.3113C>T	0.00230183		c.1804C>T	2.64686e-05	c.2894A>G	0.000193618	c.3113C>T	0.00230183		c.160+5G>A	0	c.6113G>A	1.75997e-05		Unknown	overestimate	underestimate
	c.1792G>A	0.000139893	c.634C>T	8.53613e-05	c.3322C>T	0.000201469	c.859-9T>C	0		c.634C>T	8.53613e-05	c.3322C>T	0.000201469	c.3292C>T	2.63806e-05		c.740A>T	0	c.5881G>A	0.000108388		Mild	0.000586477	0.000556719
	c.2743+12A>C	0	c.5917del	1.76619e-05	c.5196+1137G>A	0.000129651	c.2966T>C	3.87033e-05		c.5917del	1.76619e-05	c.5196+1137G>A	0.000129651	c.859-9T>C	0		c.871C>G	0	c.6730-10_6730-2del	0		Moderate	6.52449e-05	5.21367e-05
	c.2692G>A	0.000162581	c.3259G>A	0	c.4577C>T	0.000123854	c.5603A>T	0.0664735		c.3259G>A	0	c.4577C>T	0.000123854	c.2966T>C	3.87033e-05		c.2261T>C	0	c.1555-2428_2161-101delins2160+7_2160+230invATGAATGins	0		Severe	7.86382e-05	7.94854e-05
	c.3830C>T	8.51683e-05	c.454C>T	3.5233e-05	c.161G>A	6.97091e-05	c.769-784C>T	0.00414723		c.454C>T	3.5233e-05	c.161G>A	6.97091e-05	c.5603A>T	0.0664735		c.6415C>T	8.7909e-06	c.6419T>G	0
	c.1267C>T	0.000216769	c.3210_3211dup	3.51648e-05	c.5318C>T	0	c.2971G>C	5.41854e-05		c.3210_3211dup	3.51648e-05	c.5318C>T	0	c.3323G>A	3.52007e-05		c.179C>G	0	c.5231G>A	0		Total	overestimate	underestimate
	c.5307G>C	0	c.4234C>T	1.54892e-05	c.4457C>T	2.69707e-05	c.6119G>A	5.42367e-05		c.4234C>T	1.54892e-05	c.4457C>T	2.69707e-05	c.4222T>C	2.63829e-05		c.3323G>T	0	c.4774-9G>A	0		Mild	0.0335284	0.0305602
	c.4129-17C>T	7.7653e-06	c.4537dup	0	c.2300T>A	4.40544e-05	c.5077G>A	2.33115e-05		c.4537dup	0	c.2300T>A	4.40544e-05	c.2915C>A	7.04672e-05		c.768G>C	0	c.94C>A	0		Moderate	0.00372999	0.00286196
	c.4342G>A	7.74126e-06	c.2041C>T	8.81368e-06	c.6563T>C	8.79044e-06	c.71G>A	5.43546e-05		c.2041C>T	8.81368e-06	c.6563T>C	8.79044e-06	c.5381C>A	3.51729e-05		c.6698A>T	0	c.4622T>C	0		Severe	0.00449567	0.00436323
	c.1938-822_1938-808del	0.000583506	c.4539+2001G>A	6.48256e-05	c.1819G>A	1.55296e-05	c.1531C>T	1.55205e-05		c.4539+2001G>A	6.48256e-05	c.1819G>A	1.55296e-05	c.3261A>C	0		c.2864A>G	0	c.5171G>T	0
	c.2877C>T	0.000805952	c.4918C>T	5.27658e-05	c.101_106del	0	c.4519G>A	1.18231e-05		c.4918C>T	5.27658e-05	c.101_106del	0	c.2401G>A	1.76841e-05		c.6722T>C	0	c.67-16T>A	0
	c.1653G>A	7.74269e-06	c.5018+2T>C	0	c.3292C>T	2.63806e-05	c.2791G>A	6.97091e-05		c.5018+2T>C	0	c.6179T>G	0	c.769-784C>T	0.00414723		c.5318C>A	0	c.6730-9_6765dup	0
	c.1938-605C>T	0.00110161	c.5196+1G>A	1.92864e-05	c.6179T>G	0	c.926C>G	0		c.5196+1G>A	1.92864e-05	c.52C>T	1.75901e-05	c.4195G>A	2.32396e-05		c.1523G>C	0	c.4687G>A	0
	c.2690C>T	0.00165686	c.6088C>T	1.75926e-05	c.52C>T	1.75901e-05	c.4610C>T	1.54825e-05		c.6088C>T	1.75926e-05	c.5044_5058del	0	c.2023G>A	1.76302e-05		c.4318T>G	0	c.293A>G	0
	c.466A>G	0.00187449	c.4919G>A	2.63806e-05	c.5044_5058del	0	c.6283-78G>T	0		c.4919G>A	2.63806e-05	c.2461T>A	2.32757e-05	c.3385C>T	8.79198e-06		c.2552G>A	0	c.1822T>C	0
	c.5693G>A	0.0025098	c.4793C>A	2.6505e-05	c.2461T>A	2.32757e-05	c.5692C>T	4.64785e-05		c.4793C>A	2.6505e-05	c.214G>A	1.75892e-05	c.3287C>T	0		c.5088C>G	0	c.4576A>G	0
	c.4297G>A	0.00249241	c.5929G>A	8.83033e-06	c.214G>A	1.75892e-05	c.6721C>G	0.000201747		c.5929G>A	8.83033e-06	c.1648G>A	0	c.5882G>C	0		c.6221G>T	0	c.1719G>A	0
	c.1928T>G	0.00301803	c.4462T>C	1.81475e-05	c.3323G>A	3.52007e-05	c.872C>T	0.000101428		c.4462T>C	1.81475e-05	c.5646G>A	0	c.6718A>G	0		c.1556G>A	0	c.4539+2066C>G	0
	c.2588-12C>G	0.00316441	c.1622T>C	0.000209095	c.4222T>C	2.63829e-05	c.5056G>A	0.000155681		c.1622T>C	0.000209095	c.4594G>A	3.09655e-05	c.5087G>A	2.33053e-05		c.2249T>C	0	c.5308T>G	0
	c.2701A>G	0.00312747	c.6449G>A	5.41863e-05	c.2915C>A	7.04672e-05	c.4685T>C	0.00219142		c.6449G>A	5.41863e-05	c.5413A>G	4.64475e-05	c.1933G>A	2.64452e-05		c.3777C>G	0	c.4676G>A	0
	c.455G>A	0.00364324	c.6658C>T	0	c.1648G>A	0	c.1610G>A	0.00173514		c.6658C>T	0	c.4539+2028C>T	6.4834e-05	c.2971G>C	5.41854e-05		c.4855T>C	0	c.1895T>A	0
	c.6148G>C	0.00387099	c.6729+5_6729+19del	0	c.5646G>A	0	c.4253+43G>A	0.00602981		c.6729+5_6729+19del	0	c.1609C>T	1.75939e-05	c.5761G>A	0		c.2243G>A	0	c.970T>C	0
	c.1654G>A	0.00452969	c.3056C>T	4.40257e-05	c.4594G>A	3.09655e-05				c.3056C>T	4.40257e-05	c.731T>C	8.79028e-06	c.983A>T	0		c.4504T>G	0	c.4313C>G	0
	c.5908C>T	0.00462646	c.5819T>C	0	c.5381C>A	3.51729e-05				c.5819T>C	0	c.6317G>A	0	c.5327C>T	0		c.4070C>A	0	c.4793C>G	0
	c.768+538C>G	0.0075188	c.3364G>A	1.5489e-05	c.5413A>G	4.64475e-05				c.3364G>A	1.5489e-05	c.428C>T	2.32292e-05	c.179C>T	8.79492e-06		c.3194G>T	0	c.5095del	0
	c.4539+1321A>G	0.00998056	c.2424C>G	0	c.3261A>C	0				c.2424C>G	0	c.5549T>C	8.7974e-06	c.4328G>A	3.87051e-05		c.1659C>G	0	c.4727T>G	0
			c.6229C>T	8.79275e-06	c.4539+2028C>T	6.4834e-05				c.6229C>T	8.79275e-06	c.160T>G	0	c.32T>C	8.79136e-06		c.5459G>C	0	c.3086A>C	0
			c.4253+4C>T	1.76007e-05	c.1609C>T	1.75939e-05				c.4253+4C>T	1.76007e-05	c.6410G>A	0	c.6389T>A	0		c.1244A>G	0	c.1790C>T	0
			c.1561del	0	c.2401G>A	1.76841e-05				c.1561del	0	c.5380G>C	0	c.4249_4251del	0		c.2923_2924insAACACAGGTCCA	0	c.2869C>A	0
			c.1957C>T	2.6801e-05	c.4195G>A	2.32396e-05				c.1957C>T	2.6801e-05	c.2453G>A	7.76036e-06	c.6098T>G	0		c.6339C>G	0	c.1497G>C	0
			c.4254-15_4261del	0	c.2023G>A	1.76302e-05				c.4254-15_4261del	0	c.1892G>T	0	c.5196+1137G>T	0		c.5819T>A	0	c.3280C>A	0
			c.2888del	0	c.3385C>T	8.79198e-06				c.2888del	0	c.5113C>T	1.55775e-05	c.4319T>C	0		c.2868C>A	0	c.5531_5557dup	0
			c.1937+1G>A	0	c.3287C>T	0				c.1937+1G>A	0	c.91T>C	0	c.6319C>T	3.09948e-05		c.5951T>G	0	c.2798A>T	0
			c.6445C>T	2.63727e-05	c.5882G>C	0				c.6445C>T	2.63727e-05	c.3383A>G	0	c.6190G>A	7.74257e-06		c.858+8G>T	0	c.4454C>T	0
			c.1222C>T	2.32274e-05	c.6317G>A	0				c.1222C>T	2.32274e-05	c.1805G>A	2.32995e-05	c.5537T>C	3.51859e-05		c.5777A>C	0	c.67-1del	0
			c.6118C>T	7.74833e-06	c.428C>T	2.32292e-05				c.6118C>T	7.74833e-06	c.6316C>T	0.000116243	c.203C>T	0		c.2876C>T	0	c.443-1218_768+1440del	0
			c.1822T>A	2.6484e-05	c.6718A>G	0				c.1822T>A	2.6484e-05	c.53G>C	0	c.6289C>T	0		c.4316G>T	0	c.4129-3C>A	0
			c.247_250dup	8.7974e-06	c.5087G>A	2.33053e-05				c.247_250dup	8.7974e-06	c.1924T>A	0	c.164A>G	0		c.4842C>G	0	c.3377T>A	0
			c.286A>G	1.76078e-05	c.1933G>A	2.64452e-05				c.286A>G	1.76078e-05	c.4926C>G	1.54861e-05	c.6107A>G	0		c.4875T>A	0	c.3377T>G	0
			c.1760+2T>G	0	c.5549T>C	8.7974e-06				c.1760+2T>G	0	c.3482G>A	2.63722e-05	c.686T>C	0		c.5243G>A	0	c.1034A>C	0
			c.3050+5G>A	0	c.6410G>A	0				c.3050+5G>A	0	c.3476T>C	0	c.223T>G	0		c.6317G>C	0	c.5584G>A	0
			c.1906C>T	4.40738e-05	c.5380G>C	0				c.1906C>T	4.40738e-05	c.3279C>A	0	c.6119G>A	5.42367e-05		c.1798G>T	0	c.3806T>C	0
			c.6112C>T	1.75979e-05	c.2453G>A	7.76036e-06				c.6112C>T	1.75979e-05	c.160+5G>C	0	c.2947A>G	8.78997e-06		c.4532C>A	0	c.6005+658_6147+757delinsTTTAACAGTGTT	0
			c.3898C>T	0	c.5761G>A	0				c.3898C>T	0	c.1022A>G	0	c.5578C>T	0		c.5138A>G	0	c.3736C>G	0
			c.4253+5G>A	8.8022e-06	c.983A>T	0				c.4253+5G>A	8.8022e-06	c.4163T>C	8.79925e-06	c.4739T>C	0		c.3035_3037del	0	c.3350C>T	0
			c.194G>A	8.79415e-06	c.1892G>T	0				c.194G>A	8.79415e-06	c.203C>G	6.48424e-05	c.1760G>A	0		c.3197T>G	8.79214e-06	c.6097C>T	0
			c.885del	3.53794e-05	c.5113C>T	1.55775e-05				c.885del	3.53794e-05	c.298T>C	0	c.4217A>G	0		c.1832T>C	8.81788e-06	c.2608C>T	0
			c.1015T>G	1.76264e-05	c.91T>C	0				c.1015T>G	1.76264e-05	c.6077T>C	0	c.4463G>A	0		c.559C>T	0	c.1642T>C	0
			c.5196+1056A>G	0	c.5327C>T	0				c.5196+1056A>G	0	c.1807T>C	0	c.3212C>T	0		c.1510A>C	8.80282e-06	c.5486T>C	0
			c.4363T>C	3.5297e-05	c.3383A>G	0				c.4363T>C	3.5297e-05	c.1289C>A	0	c.4225A>G	0		c.5516T>C	8.79662e-06	c.1240-8G>A	0
			c.1317G>A	2.63718e-05	c.1805G>A	2.32995e-05				c.1317G>A	2.63718e-05	c.6095A>G	0	c.70C>T	2.33079e-05		c.5242G>A	7.75038e-06	c.1364T>A	0
			c.1025_1038del	0	c.179C>T	8.79492e-06				c.1025_1038del	0	c.6306C>A	0	c.5077G>A	2.33115e-05		c.3655G>C	0	c.1364T>C	0
			c.1988G>A	0	c.6316C>T	0.000116243				c.1988G>A	0	c.3064G>A	8.8039e-06	c.6419T>A	8.79105e-06		c.1538T>C	0	c.1494C>A	0
			c.2570T>C	0	c.4328G>A	3.87051e-05				c.2570T>C	0	c.1301T>G	0	c.71G>A	5.43546e-05		c.5572T>A	1.76019e-05	c.4558G>A	0
			c.735T>G	0	c.32T>C	8.79136e-06				c.735T>G	0	c.4873C>T	0	c.1531C>T	1.55205e-05		c.1037A>C	1.7619e-05	c.3522+6T>C	0
			c.1253T>C	2.63746e-05	c.6389T>A	0				c.1253T>C	2.63746e-05	c.5285C>A	0	c.1034A>G	0				c.2974A>C	0
			c.571-1G>T	0	c.4249_4251del	0				c.571-1G>T	0	c.2437G>A	0	c.1293G>C	0				c.1912C>T	0
			c.6386+2C>G	8.79275e-06	c.6098T>G	0				c.6386+2C>G	8.79275e-06	c.719T>G	0	c.4070C>T	0				c.3241A>G	0
			c.5312+1G>A	6.49351e-05	c.53G>C	0				c.5312+1G>A	6.49351e-05	c.283T>C	0	c.2537A>T	0				c.6125T>G	0
			c.2564G>A	3.51797e-05	c.5196+1137G>T	0				c.2564G>A	3.51797e-05	c.1019A>G	0	c.3413T>A	0				c.5313-10T>C	0
			c.6545_6580del	0	c.4319T>C	0				c.6545_6580del	0	c.3642_3644del	0	c.3352C>T	0				c.4519G>T	0
			c.1714C>T	0	c.6319C>T	3.09948e-05				c.1714C>T	0	c.67-2023T>G	0	c.6209C>G	0				c.1748A>T	0
			c.4539+1G>T	0	c.6190G>A	7.74257e-06				c.4539+1G>T	0	c.6746C>A	0	c.4519G>A	1.18231e-05				c.4889T>C	0
			c.731T>C	8.79028e-06	c.5537T>C	3.51859e-05				c.1086T>A	0	c.388C>A	0	c.3055A>G	0				c.1891G>A	0
			c.1086T>A	0	c.203C>T	0				c.4773+1G>T	0	c.5137_5138delinsAG	0	c.4102C>T	8.94999e-06				c.5167T>C	0
			c.4773+1G>T	0	c.3482G>A	2.63722e-05				c.4253+5G>T	0	c.3190G>C	0	c.2609C>T	8.79291e-06				c.4880_4903dup	0
			c.4253+5G>T	0	c.6289C>T	0				c.1A>G	0	c.5822A>C	8.78982e-06	c.5311G>A	8.82068e-06				c.2963T>C	0
			c.1A>G	0	c.3476T>C	0				c.45G>A	8.7926e-06	c.5324T>A	0	c.869G>A	0				c.1566G>A	0
			c.45G>A	8.7926e-06	c.3279C>A	0				c.658C>T	8.79678e-06	c.2743G>A	8.79198e-06	c.3304G>T	0				c.224G>A	0
			c.658C>T	8.79678e-06	c.164A>G	0				c.286A>C	8.8039e-06	c.6389T>C	0	c.2791G>A	6.97091e-05				c.6328T>C	0
			c.286A>C	8.8039e-06	c.6107A>G	0				c.5898+1G>A	0	c.2265C>G	0	c.183G>C	0				c.5333T>A	0
			c.5898+1G>A	0	c.686T>C	0				c.699_768+341del	0	c.6191C>T	0	c.4762A>T	0				c.3017G>A	0
			c.699_768+341del	0	c.160+5G>C	0				c.3988G>T	0	c.3862G>A	0	c.3262C>A	0				c.3017G>T	0
			c.3988G>T	0	c.223T>G	0				c.2005_2006del	0	c.6305A>C	0	c.1018T>C	0				c.1646C>A	0
			c.2005_2006del	0	c.1022A>G	0				c.1761-2A>G	8.87453e-06	c.3522+5del	0	c.184C>G	0				c.3071T>A	0
			c.1761-2A>G	8.87453e-06	c.2947A>G	8.78997e-06				c.6221G>T	0	c.2895T>G	0	c.6050G>A	0				c.2782G>T	0
			c.6221G>T	0	c.5578C>T	0				c.982G>T	8.82208e-06	c.5584G>T	0	c.3377T>C	0				c.182T>C	0
			c.982G>T	8.82208e-06	c.4739T>C	0				c.4537del	0	c.187T>C	0	c.66G>A	0				c.571-2_575del	0
			c.160T>G	0	c.4163T>C	8.79925e-06				c.4538A>G	0	c.5384T>C	0	c.6098T>C	0				c.688T>G	0
			c.4537del	0	c.203C>G	6.48424e-05				c.4773+3A>G	0.000139362	c.5170T>C	0	c.3311T>C	0				c.2860T>G	0
			c.4538A>G	0	c.1760G>A	0				c.6282+1G>C	1.75991e-05	c.3634G>T	0	c.3295T>C	0				c.6110C>A	0
			c.4773+3A>G	0.000139362	c.4217A>G	0				c.1958G>A	7.84129e-06	c.167T>G	0	c.1903C>A	0				c.6207C>T	0
			c.6282+1G>C	1.75991e-05	c.4463G>A	0				c.4540-2A>G	8.79075e-06	c.6394G>A	0	c.286A>T	0				c.5367C>G	0
			c.1958G>A	7.84129e-06	c.3212C>T	0				c.4773+1G>A	0	c.5196+1216C>A	0	c.2385C>G	0				c.4553G>A	0
			c.4540-2A>G	8.79075e-06	c.6077T>C	0				c.4326C>A	3.09621e-05	c.4979C>T	0	c.2069G>T	0				c.5288T>C	0
			c.4773+1G>A	0	c.1807T>C	0				c.4352+1G>A	1.75846e-05	c.4254C>A	0	c.1229T>C	0				c.3051-16T>A	0
			c.4326C>A	3.09621e-05	c.4225A>G	0				c.5161_5162del	1.80845e-05	c.3701C>T	0	c.6320G>C	0				c.3051-35_3051-17del	0
			c.4352+1G>A	1.75846e-05	c.6095A>G	0				c.666_678del	0	c.3462C>T	0	c.6083C>T	0				c.6086G>T	0
			c.5161_5162del	1.80845e-05	c.70C>T	2.33079e-05				c.2099G>A	8.80406e-06	c.839T>G	0	c.5512C>A	0				c.5899-3_5899-2del	0
			c.666_678del	0	c.6419T>A	8.79105e-06				c.5935del	0	c.2900C>T	0	c.1906C>A	0				c.2960T>G	0
			c.2099G>A	8.80406e-06	c.3064G>A	8.8039e-06				c.6286G>A	8.82846e-06	c.5451G>T	0	c.4661A>G	0				c.4468T>C	0
			c.5935del	0	c.1034A>G	0				c.859-506G>C	0	c.6454G>T	0	c.5527C>T	0				c.2273C>T	0
			c.6286G>A	8.82846e-06	c.4873C>T	0				c.108del	0	c.1924T>C	0	c.1007C>G	3.52715e-05				c.611C>A	0
			c.859-506G>C	0	c.1293G>C	0				c.6479+1G>A	0	c.2382G>C	0	c.1749G>C	0				c.215G>T	0
			c.108del	0	c.4070C>T	0				c.3862+1G>A	0	c.2282C>T	0	c.1726G>C	2.32302e-05				c.770T>G	0
			c.6479+1G>A	0	c.2537A>T	0				c.1903C>T	0	c.6478A>G	0	c.2827C>T	2.63824e-05				c.1938-621G>A	0
			c.3862+1G>A	0	c.5285C>A	0				c.5914G>A	0	c.5512C>T	0	c.1519G>T	8.80623e-06				c.6176G>C	0
			c.1903C>T	0	c.3413T>A	0				c.2285C>A	0	c.4289T>C	0	c.4347G>T	8.79105e-06				c.3308T>C	0
			c.5914G>A	0	c.3352C>T	0				c.1529T>G	0	c.4571A>G	0	c.2804T>C	8.79384e-06				c.760T>C	0
			c.2285C>A	0	c.6209C>G	0				c.2919-?_3328+?del	0	c.4773+5G>A	0	c.3413T>C	0				c.1043T>G	0
			c.1924T>A	0	c.3055A>G	0				c.2408del	0	c.5335T>C	0	c.6391G>A	1.54818e-05				c.5172G>T	0
			c.1529T>G	0	c.4102C>T	8.94999e-06				c.6329G>A	0	c.3610G>A	4.67115e-05	c.4463G>T	1.82113e-05				c.4594G>T	0
			c.2919-?_3328+?del	0	c.2609C>T	8.79291e-06				c.319C>T	6.19358e-05	c.2T>C	0	c.4978C>T	1.75849e-05				c.6515A>G	0
			c.2408del	0	c.5311G>A	8.82068e-06				c.2617T>C	1.7584e-05	c.6148-84A>T	0	c.3106G>A	0				c.6703T>C	0
			c.6329G>A	0	c.869G>A	0				c.868C>T	2.66383e-05	c.3862+3A>G	0	c.926C>G	0				c.1922G>C	0
			c.319C>T	6.19358e-05	c.3304G>T	0				c.571-2A>T	9.12026e-06	c.859-546G>A	0	c.4610C>T	1.54825e-05				c.3205A>C	0
			c.2617T>C	1.7584e-05	c.183G>C	0				c.5186T>C	0	c.6386+3A>G	0	c.2813T>C	0				c.3329G>T	0
			c.868C>T	2.66383e-05	c.719T>G	0				c.6229C>G	0	c.2382+5G>C	0	c.1009T>C	6.48172e-05				c.4873C>G	0
			c.4926C>G	1.54861e-05	c.4762A>T	0				c.3874C>T	1.57731e-05	c.161-23T>G	0	c.3299T>A	0				c.3347C>T	0
			c.571-2A>T	9.12026e-06	c.3262C>A	0				c.3289A>T	0	c.4849G>A	0	c.3389T>C	0				c.911T>G	0
			c.5186T>C	0	c.1018T>C	0				c.6386+1G>A	0	c.4539+2065C>G	0	c.1232T>C	0				c.5621T>C	0
			c.6229C>G	0	c.184C>G	0				c.1995C>A	0	c.5898+5G>A	0	c.1667T>G	0				c.1100-9T>C	0
			c.3874C>T	1.57731e-05	c.6050G>A	0				c.858+2T>A	0	c.4556C>T	5.41896e-05	c.1204C>G	0				c.302+3A>G	0
			c.3289A>T	0	c.3377T>C	0				c.3335C>A	0	c.3076T>C	0	c.5377G>A	0				c.4964C>T	0
			c.6386+1G>A	0	c.66G>A	0				c.3470T>G	0			c.1372C>T	0				c.2237T>A	0
			c.1995C>A	0	c.6098T>C	0				c.4437G>A	0			c.5753A>T	0				c.3607G>T	0
			c.858+2T>A	0	c.283T>C	0				c.2160+1G>T	0			c.2531T>G	0				c.161-23T>A	0
			c.3335C>A	0	c.1019A>G	0				c.1006del	0			c.5656G>A	0				c.4254-197_4672delinsGCTTTTT	0
			c.3470T>G	0	c.3642_3644del	0				c.53G>A	0			c.3071T>C	0				c.4307A>T	0
			c.4437G>A	0	c.67-2023T>G	0				c.6238_6239del	0			c.1783G>A	0				c.6226A>G	0
			c.2160+1G>T	0	c.3311T>C	0				c.5018+5G>A	0			c.710T>C	0				c.2887G>C	0
			c.1006del	0	c.3295T>C	0				c.2345G>A	0			c.2929A>C	0				c.3291A>T	0
			c.53G>A	0	c.1903C>A	0				c.(2918+1_2919-1)_(3328+1_3329-1)del	0			c.6287A>T	0				c.4231G>A	0
			c.6238_6239del	0	c.286A>T	0				c.5196+2T>C	0			c.6173T>G	0				c.2627A>C	0
			c.5018+5G>A	0	c.2385C>G	0				c.1819G>C	0			c.2092T>C	0				c.5216C>A	0
			c.2345G>A	0	c.2069G>T	0				c.564del	0			c.42C>A	0				c.3243G>T	0
			c.(2918+1_2919-1)_(3328+1_3329-1)del	0	c.1229T>C	0				c.6181_6184del	0			c.3089T>A	0				c.2888G>T	0
			c.5196+2T>C	0	c.6320G>C	0				c.4069G>A	5.47619e-05			c.2390T>C	0				c.5939C>T	0
			c.1819G>C	0	c.6083C>T	0				c.122G>A	8.79446e-06			c.3398T>C	0				c.1800T>G	0
			c.564del	0	c.5512C>A	0				c.3871C>T	8.9899e-06			c.6284A>T	0				c.6283-3C>A	0
			c.6181_6184del	0	c.1906C>A	0				c.6816+1G>A	0			c.6437G>A	0				c.6283-3C>G	0
			c.4069G>A	5.47619e-05	c.4661A>G	0				c.5065T>C	0			c.6220G>A	0				c.4446C>A	0
			c.122G>A	8.79446e-06	c.5137_5138delinsAG	0				c.5512C>G	8.79709e-06			c.5332A>G	0				c.3194G>A	0
			c.3871C>T	8.9899e-06	c.3190G>C	0				c.6342G>A	3.09737e-05			c.2522A>C	0				c.2384G>T	0
			c.6816+1G>A	0	c.5527C>T	0				c.2568C>A	0			c.1554G>A	0				c.2384G>A	0
			c.5065T>C	0	c.1007C>G	3.52715e-05				c.2912C>A	0			c.746A>G	0				c.2918+775_3328+640del	0
			c.5512C>G	8.79709e-06	c.1749G>C	0				c.4555del	0			c.3277G>A	0				c.230T>A	0
			c.6342G>A	3.09737e-05	c.1726G>C	2.32302e-05				c.834del	0			c.3703A>G	0				c.5584_6821del	0
			c.2568C>A	0	c.2827C>T	2.63824e-05				c.4720G>T	0			c.1757A>G	0				c.(6729+1_6730-1)_(*1_?)del	0
			c.2912C>A	0	c.2743G>A	8.79198e-06				c.700C>T	0			c.6215G>A	0				c.3352C>G	0
			c.4555del	0	c.1519G>T	8.80623e-06				c.5460+1G>A	0			c.6709A>C	0				c.(?_*1)_(6817-1_6818+1)del	0
			c.834del	0	c.4347G>T	8.79105e-06				c.161-1G>A	0			c.6283-78G>T	0				c.874A>C	0
			c.4720G>T	0	c.2804T>C	8.79384e-06				c.2933G>A	0			c.178G>A	0				c.1778C>T	0
			c.700C>T	0	c.3413T>C	0				c.6166A>T	0			c.2972G>T	0				c.3089T>G	0
			c.5460+1G>A	0	c.6391G>A	1.54818e-05				c.6479+1G>C	0			c.463G>A	0				c.5915G>A	0
			c.298T>C	0	c.4463G>T	1.82113e-05				c.5762_5763dup	0			c.1982T>G	0				c.2908A>G	0
			c.161-1G>A	0	c.4978C>T	1.75849e-05				c.2161-8G>A	0			c.1868A>G	0				c.4508C>T	0
			c.2933G>A	0	c.3106G>A	0				c.5172G>A	0			c.5059A>T	7.78028e-05				c.3204A>T	0
			c.6166A>T	0	c.2813T>C	0				c.5936C>T	0			c.3386G>A	0				c.1357_1554del	0
			c.6479+1G>C	0	c.1009T>C	6.48172e-05				c.6146del	0			c.4775G>A	0				c.2291_2305del	0
			c.5762_5763dup	0	c.3299T>A	0				c.5898+2T>C	0			c.2932G>A	0				c.2255G>A	0
			c.2161-8G>A	0	c.3389T>C	0				c.4200C>A	0			c.2034G>T	8.81321e-06				c.3G>T	0
			c.5172G>A	0	c.1232T>C	0				c.3081T>G	0			c.1343T>A	0				c.66+520_67-389dup	0
			c.5936C>T	0	c.3862G>A	0				c.5585-10T>C	0			c.290A>G	0				c.6232A>G	0
			c.6146del	0	c.1667T>G	0				c.93G>A	0			c.5332A>T	8.79198e-06				c.5843_5844delinsTG	0
			c.5898+2T>C	0	c.1204C>G	0				c.2063dup	0			c.4124C>A	0				c.6560A>C	0
			c.4200C>A	0	c.3522+5del	0				c.1035T>G	0			c.5692C>T	4.64785e-05				c.4634G>A	0
			c.3081T>G	0	c.5377G>A	0				c.61C>T	8.79647e-06			c.5114G>A	3.89523e-05				c.6250G>C	0
			c.5585-10T>C	0	c.1372C>T	0				c.6448T>C	8.79075e-06			c.95C>T	6.48593e-05				c.4254-197_4672delinsGCTTTT	0
			c.93G>A	0	c.5753A>T	0				c.2948C>T	0			c.6686T>C	0				c.6730-16_6757del	0
			c.1289C>A	0	c.2531T>G	0				c.655A>T	0			c.1335C>G	1.75871e-05				c.4598T>C	0
			c.2063dup	0	c.5656G>A	0				c.4316G>A	8.78997e-06			c.3004C>T	1.75799e-05				c.6437G>T	0
			c.1035T>G	0	c.3071T>C	0				c.4383G>A	0			c.2942C>T	1.75799e-05				c.2588-161_2615del	0
			c.6306C>A	0	c.1783G>A	0				c.2713del	0			c.6721C>G	0.000201747				c.2861A>C	0
			c.61C>T	8.79647e-06	c.710T>C	0				c.5892del	0			c.872C>T	0.000101428				c.1555-3491_1938-83delins1734_1761-107inv	0
			c.6448T>C	8.79075e-06	c.2929A>C	0				c.1497G>A	0			c.5056G>A	0.000155681				c.2588G>A	0
			c.2948C>T	0	c.6287A>T	0				c.1908G>T	0			c.4253+43G>A	0.00602981				c.6216T>A	0
			c.655A>T	0	c.6173T>G	0				c.2565_2572del	0								c.3251T>C	0
			c.4316G>A	8.78997e-06	c.5196+1216C>A	0				c.1715G>C	0								c.3220A>C	0
			c.4383G>A	0	c.2092T>C	0				c.4667G>A	0								c.4588A>T	0
			c.2713del	0	c.42C>A	0				c.2626C>T	0								c.5981G>A	0
			c.5892del	0	c.3089T>A	0				c.6005+1G>T	0								c.629T>A	0
			c.1497G>A	0	c.2390T>C	0				c.288C>A	0								c.5642C>G	0
			c.1301T>G	0	c.3398T>C	0				c.5584+6T>C	0								c.2385C>T	0
			c.1908G>T	0	c.6284A>T	0				c.3607G>A	0								c.457A>T	0
			c.2565_2572del	0	c.6437G>A	0				c.3208_3209insGT	0								c.4672G>A	0
			c.1715G>C	0	c.6220G>A	0				c.3041T>G	0								c.1748A>C	0
			c.4667G>A	0	c.5332A>G	0				c.2057T>C	0								c.1921T>G	0
			c.2626C>T	0	c.2522A>C	0				c.4634+1del	0								c.4113G>T	0
			c.6005+1G>T	0	c.1554G>A	0				c.3943C>T	0								c.2295T>G	0
			c.288C>A	0	c.746A>G	0				c.6750del	0								c.5342C>A	0
			c.5584+6T>C	0	c.6478A>G	0				c.327dup	0								c.5530G>T	0
			c.3607G>A	0	c.3277G>A	0				c.3970del	0								c.5072C>T	0
			c.3208_3209insGT	0	c.3703A>G	0				c.3266C>T	0								c.551C>T	0
			c.3041T>G	0	c.1757A>G	0				c.478G>T	0								c.4849-8C>G	0
			c.2057T>C	0	c.4773+5G>A	0				c.571-2A>G	0								c.751_753del	0
			c.4634+1del	0	c.6215G>A	0				c.2852T>C	0								c.2918+5G>A	0
			c.3943C>T	0	c.6709A>C	0				c.2549A>G	0								c.3210G>C	0
			c.6750del	0	c.178G>A	0				c.4848+1G>T	0								c.723A>T	0
			c.327dup	0	c.2972G>T	0				c.5961_5964del	0								c.5828T>C	0
			c.3970del	0	c.463G>A	0				c.913C>T	0								c.2536G>A	0
			c.3266C>T	0	c.1982T>G	0				c.1937+5G>A	0								c.227A>C	0
			c.478G>T	0	c.1868A>G	0				c.3392_3393delinsG	0								c.3329-3C>G	0
			c.571-2A>G	0	c.5059A>T	7.78028e-05				c.5932A>G	0								c.2252T>C	0
			c.2852T>C	0	c.3386G>A	0				c.296dup	0								c.3606T>A	0
			c.2549A>G	0	c.4775G>A	0				c.1344del	0								c.2382+4A>G	0
			c.4848+1G>T	0	c.2932G>A	0				c.1937+435C>G	0								c.3342_3344del	0
			c.5961_5964del	0	c.2034G>T	8.81321e-06				c.302+1G>A	0								c.2183_2194del	0
			c.913C>T	0	c.1343T>A	0				c.6221G>A	2.63773e-05								c.5092G>T	0
			c.1937+5G>A	0	c.290A>G	0				c.6383A>G	8.7926e-06								c.2494G>T	0
			c.3392_3393delinsG	0	c.5332A>T	8.79198e-06				c.5337C>A	8.79245e-06								c.4352+5G>A	0
			c.5932A>G	0	c.4124C>A	0				c.5316G>A	8.7926e-06								c.1853G>T	0
			c.296dup	0	c.2T>C	0				c.950del	8.81725e-06								c.2903G>C	0
			c.1344del	0	c.5114G>A	3.89523e-05				c.2160+1G>C	8.80871e-06								c.2032_2034del	0
			c.2437G>A	0	c.95C>T	6.48593e-05				c.1239+1G>C	7.7421e-06								c.2588-7_2588-5delinsGG	0
			c.1937+435C>G	0	c.6686T>C	0				c.4667+1G>A	8.90028e-06								c.2069G>A	0
			c.302+1G>A	0	c.1335C>G	1.75871e-05				c.5196+3_5196+6del	9.86388e-06								c.5196+3_5196+8del	0
			c.6221G>A	2.63773e-05	c.3004C>T	1.75799e-05				c.2055del	0								c.5630_5644dup	0
			c.6383A>G	8.7926e-06	c.2942C>T	1.75799e-05				c.4320del	0								c.6617T>A	0
			c.5337C>A	8.79245e-06	c.6148-84A>T	0				c.(768+1_769-1)_(858+1_859-1)del	0								c.1099+5G>A	0
			c.5316G>A	8.7926e-06	c.3862+3A>G	0				c.4254-2A>G	0								c.3682G>A	0
			c.950del	8.81725e-06	c.859-546G>A	0				c.6712C>T	0								c.1633A>T	0
			c.2160+1G>C	8.80871e-06	c.6386+3A>G	0				c.6319_6325del	0								c.6215_6226dup	0
			c.1239+1G>C	7.7421e-06	c.2382+5G>C	0				c.2382+1G>A	0								c.1022A>T	0
			c.4667+1G>A	8.90028e-06	c.161-23T>G	0				c.3531C>A	0								c.481G>A	0
			c.5196+3_5196+6del	9.86388e-06	c.4849G>A	0				c.6385A>G	0								c.4892T>C	0
			c.2055del	0	c.4539+2065C>G	0				c.4216C>T	0								c.3749T>C	0
			c.4320del	0	c.5898+5G>A	0				c.4322G>A	0								c.614G>A	0
			c.(768+1_769-1)_(858+1_859-1)del	0						c.1751_1753delinsAT	0								c.(1268_1938)_(1938_2588)del	0
			c.4254-2A>G	0						c.3051-1G>A	0								c.6193G>C	0
			c.6712C>T	0						c.240_241del	0								c.2893A>T	0
			c.6319_6325del	0						c.3303G>A	0								c.4243A>C	0
			c.2382+1G>A	0						c.1844T>C	0								c.5835+5G>A	0
			c.3531C>A	0						c.4128+1G>A	0								c.3379G>A	0
			c.6385A>G	0						c.2383-1G>A	0								c.741C>A	0
			c.4216C>T	0						c.517del	0								c.571-801_768+3062del	0
			c.4322G>A	0						c.6730-1G>C	0								c.6455G>T	0
			c.1751_1753delinsAT	0						c.1644G>A	0								c.5260T>G	0
			c.3051-1G>A	0						c.4532C>G	0								c.740A>C	0
			c.240_241del	0						c.6005+1G>A	0								c.6272T>A	0
			c.3303G>A	0						c.1919C>T	0								c.4868G>T	0
			c.1844T>C	0						c.4948G>T	0								c.1249A>G	0
			c.4128+1G>A	0						c.3272G>A	0								c.2918T>C	0
			c.2383-1G>A	0						c.5899-2del	0								c.3080A>G	0
			c.517del	0						c.1293G>A	0								c.2925C>G	0
			c.6730-1G>C	0						c.4947del	0								c.4773+1del	0
			c.1644G>A	0						c.4663_4664del	0								c.4574T>C	0
			c.4532C>G	0						c.1357G>T	0								c.1150A>G	0
			c.6005+1G>A	0						c.1574T>C	0								c.443-?_570+?del	0
			c.1919C>T	0						c.4734del	0								c.442+799_570+541del	0
			c.4948G>T	0						c.5714+1G>C	0								c.20T>A	0
			c.3272G>A	0						c.4605_4606insT	0								c.2128A>G	0
			c.5899-2del	0						c.671del	0								c.4352+4A>C	0
			c.1293G>A	0						c.6147+2T>A	0								c.2532C>G	0
			c.4947del	0						c.3342del	0								c.1239+291_1555-5574del	0
			c.4663_4664del	0						c.6817-2A>C	0								c.6757A>G	0
			c.1357G>T	0						c.4666del	0								c.6283G>C	0
			c.1574T>C	0						c.1017G>A	0								c.4854G>T	0
			c.4734del	0						c.5059del	0								c.1309C>A	0
			c.5714+1G>C	0						c.3819dup	0								c.(5585+1_5586-1)_(5835+1_5836-1)del	0
			c.4605_4606insT	0						c.5222_5232del	0								c.5899T>G	0
			c.671del	0						c.3380G>A	0								c.4539+1858dup	0
			c.6147+2T>A	0						c.5509C>T	0								c.509A>C	0
			c.3342del	0						c.956T>G	0								c.1613C>A	0
			c.6817-2A>C	0						c.4773G>C	0								c.6472A>G	0
			c.4666del	0						c.1382_1383del	0								c.4999C>A	0
			c.6746C>A	0						c.3329-2A>G	0								c.4342_4343delinsAA	0
			c.1017G>A	0						c.1938-1G>A	0								c.67-975_769-4582dup	0
			c.5059del	0						c.318T>G	0								c.2184C>A	0
			c.3819dup	0						c.2587+2T>C	0								c.3349A>G	0
			c.5222_5232del	0						c.859-45_952delinsTCTGACC	0								c.2294G>A	0
			c.3380G>A	0						c.1529T>C	0								c.4870T>G	0
			c.5509C>T	0						c.2613G>A	0								c.3449_3451del	0
			c.956T>G	0						c.2409_2410del	0								c.1_6822del	0
			c.388C>A	0						c.287del	0								c.1411G>C	0
			c.4773G>C	0						c.4223G>T	0								c.4324A>G	0
			c.1382_1383del	0						c.4036_4037del	0								c.1555-1033_1937+615delinsAGC	0
			c.3329-2A>G	0						c.3191-2_3191del	0								c.3173_3189delinsGTTGT	0
			c.1938-1G>A	0						c.3191-1G>T	1.75895e-05								c.3370G>T	0
			c.318T>G	0						c.6146A>C	0								c.1993T>G	0
			c.2587+2T>C	0						c.5281_5289del	8.79956e-06								c.1663G>A	0
			c.859-45_952delinsTCTGACC	0						c.2521C>T	8.79987e-06								c.3236A>T	0
			c.1529T>C	0						c.4667G>C	0								c.2905A>G	0
			c.2613G>A	0						c.3329-1G>A	8.79415e-06								c.2536G>C	0
			c.2409_2410del	0						c.5312+2T>G	8.8227e-06								c.3281C>G	0
			c.287del	0						c.4667+2T>C	8.90742e-06								c.4505G>A	0
			c.4223G>T	0						c.5206T>C	0								c.6239C>T	0
			c.4036_4037del	0						c.157G>T	0								c.5313-2_5316del	0
			c.3191-2_3191del	0						c.5175dup	9.14662e-06								c.1574T>G	0
			c.3191-1G>T	1.75895e-05						c.5114G>T	8.8541e-06								c.742_768+29del	0
			c.5822A>C	8.78982e-06						c.570+1798A>G	0								c.6085G>A	0
			c.5324T>A	0						c.3296C>G	0								c.3986del	0
			c.6146A>C	0						c.4848+2T>C	0								c.1967C>T	0
			c.5281_5289del	8.79956e-06						c.2919-826T>A	0								c.2870A>C	0
			c.2521C>T	8.79987e-06						c.4734_4739delinsCC	0								c.2931G>A	0
			c.4667G>C	0						c.741_744del	0								c.3443A>C	0
			c.3329-1G>A	8.79415e-06						c.3994C>T	0								c.5329A>T	0.000123879
			c.5312+2T>G	8.8227e-06						c.2774G>A	0								c.3G>A	0
			c.4667+2T>C	8.90742e-06						c.1225del	0								c.667A>C	9.29138e-05
			c.5206T>C	0						c.4538_4539insC	0								c.5642C>T	9.67339e-05
			c.157G>T	0						c.303-2A>G	0								c.6446G>T	6.48256e-05
			c.5175dup	9.14662e-06						c.4540-1G>A	0								c.5462C>T	3.88313e-05
			c.5114G>T	8.8541e-06						c.880C>T	0								c.2291G>A	6.48256e-05
			c.570+1798A>G	0						c.2616_2617del	0								c.2294G>C	6.48172e-05
			c.3296C>G	0						c.4383G>C	0								c.4696C>T	8.79337e-06
			c.4848+2T>C	0						c.470T>A	0								c.5810T>C	8.79028e-06
			c.2919-826T>A	0						c.2927del	0								c.3190+21A>G	8.82472e-06
			c.4734_4739delinsCC	0						c.3468C>G	0								c.5774G>T	8.79105e-06
			c.741_744del	0						c.4956T>G	0								c.3096A>T	0
			c.6389T>C	0						c.3682G>T	0								c.2297G>T	8.81244e-06
			c.3994C>T	0						c.3812del	0								c.4269C>T	8.79059e-06
			c.2774G>A	0						c.5289del	0								c.167T>C	8.79384e-06
			c.2265C>G	0						c.6397T>C	0								c.2063A>T	8.80778e-06
			c.1225del	0						c.4352+61G>A	0								c.3205A>G	8.79121e-06
			c.4538_4539insC	0						c.5584G>C	0								c.3414C>G	0
			c.303-2A>G	0						c.6693del	0								c.1789C>T	8.8308e-06
			c.4540-1G>A	0						c.6609C>A	0								c.2920T>C	8.79013e-06
			c.880C>T	0						c.5904del	0								c.4700C>T	0
			c.6191C>T	0						c.303-3C>G	0								c.5898G>A	0
			c.2616_2617del	0						c.5248C>T	0								c.6284A>G	8.83408e-06
			c.4383G>C	0						c.5528_5533del	0								c.3409A>G	8.79075e-06
			c.470T>A	0						c.6436_6437insT	0								c.1243A>G	8.79167e-06
			c.6305A>C	0						c.21dup	0								c.5128A>C	8.87359e-06
			c.2927del	0						c.5313-2del	0								c.2779C>T	0
			c.3468C>G	0						c.5018+2T>A	0								c.5509C>A	8.79755e-06
			c.4956T>G	0						c.4128G>C	0								c.1843G>T	8.81648e-06
			c.3682G>T	0						c.5337C>G	0								c.5351T>C	8.79245e-06
			c.3812del	0						c.4290del	0								c.5460+4A>T	0
			c.5289del	0						c.4639A>T	0								c.387A>G	0
			c.6397T>C	0						c.5520C>A	0								c.3344T>C	0
			c.2895T>G	0						c.1099+1G>A	0								c.2757A>C	8.80793e-06
			c.4352+61G>A	0						c.1099+1G>C	0								c.5687T>A	8.79616e-06
			c.5584G>T	0						c.2897G>A	0								c.3094G>C	8.8022e-06
			c.5584G>C	0						c.5461-1G>T	0								c.6230G>A	0
			c.6693del	0						c.355_356del	0								c.4169T>C	0
			c.6609C>A	0						c.3134_3135insA	0								c.1592A>G	0
			c.5904del	0						c.3315del	0								c.3184C>A	0
			c.303-3C>G	0						c.2069del	0								c.733T>C	2.63713e-05
			c.5248C>T	0						c.688T>A	0								c.1817G>A	8.82021e-06
			c.5528_5533del	0						c.1562del	0								c.4972A>C	0
			c.187T>C	0						c.4539+1100A>G	0								c.3449G>A	0
			c.6436_6437insT	0						c.5888del	0								c.5463G>A	8.81756e-06
			c.5384T>C	0						c.1937+1G>C	0								c.4712T>A	1.75824e-05
			c.21dup	0						c.6282+1G>A	0								c.2915C>T	0
			c.5313-2del	0						c.769-2A>T	0								c.4248C>A	2.63889e-05
			c.5018+2T>A	0						c.1375del	0								c.3876G>C	0
			c.4128G>C	0						c.6601_6602del	0								c.5351T>G	8.79245e-06
			c.5337C>G	0						c.4128G>A	0								c.5824G>C	0
			c.4290del	0						c.3811G>C	0								c.5435T>A	0
			c.4639A>T	0						c.6416G>C	0								c.2842C>T	2.32364e-05
			c.5520C>A	0						c.3233G>A	0								c.5137C>A	2.6769e-05
			c.1099+1G>A	0						c.553C>T	0								c.4417C>A	4.65066e-05
			c.1099+1G>C	0						c.2160+584A>G	0								c.294C>G	0
			c.2897G>A	0						c.174C>G	0								c.6127C>T	0
			c.5461-1G>T	0						c.2919-2A>G	0								c.1933G>T	1.5519e-05
			c.355_356del	0						c.1245C>A	0								c.4625T>C	0
			c.3134_3135insA	0						c.4848+3A>G	0								c.4506C>T	3.69276e-05
			c.3315del	0						c.3812A>G	0								c.1294G>A	0
			c.2069del	0						c.769-1G>T	0								c.5501T>C	7.74665e-06
			c.5170T>C	0						c.6189C>A	0								c.4327C>T	0
			c.688T>A	0						c.22C>T	0								c.560G>A	1.75803e-05
			c.1562del	0						c.3754G>T	0								c.3540G>A	1.83473e-05
			c.4539+1100A>G	0						c.1597C>T	0								c.6694G>A	0
			c.5888del	0						c.6688del	0								c.3149G>A	5.28225e-05
			c.1937+1G>C	0						c.3525del	0								c.5198T>C	5.49201e-05
			c.6282+1G>A	0						c.2177del	0								c.763C>T	7.7421e-06
			c.3634G>T	0						c.3085C>T	0								c.191C>T	6.48172e-05
			c.769-2A>T	0						c.4849del	0								c.2079T>G	6.48256e-05
			c.1375del	0						c.3328+2T>A	0								c.5715-5T>C	3.0978e-05
			c.6601_6602del	0						c.3328+1G>C	0								c.2267C>T	2.32999e-05
			c.4128G>A	0						c.3328+1G>A	0								c.764G>A	4.64511e-05
			c.3811G>C	0						c.1584C>A	0								c.6147+9T>A	0
			c.6416G>C	0						c.1577A>C	0								c.6333C>T	0
			c.167T>G	0						c.4387del	0								c.2965G>A	7.74054e-06
			c.3233G>A	0						c.3407G>A	0								c.3468C>T	0
			c.553C>T	0						c.1848del	0
			c.2160+584A>G	0						c.2971G>T	0
			c.6394G>A	0						c.4853G>A	0
			c.174C>G	0						c.4635-1G>T	0
			c.2919-2A>G	0						c.967del	0
			c.1245C>A	0						c.664del	0
			c.4979C>T	0						c.1760+2T>C	0
			c.4848+3A>G	0						c.160+2T>C	0
			c.3812A>G	0						c.2481del	0
			c.769-1G>T	0						c.1240-2A>G	0
			c.6189C>A	0						c.6709dup	0
			c.22C>T	0						c.6816+1G>T	0
			c.3754G>T	0						c.302+4A>C	0
			c.1597C>T	0						c.2616C>G	0
			c.6688del	0						c.4232_4233insTATG	0
			c.3525del	0						c.4539G>A	0
			c.2177del	0						c.4637T>G	0
			c.3085C>T	0						c.4667+1G>T	0
			c.4849del	0						c.5050del	0
			c.3328+2T>A	0						c.6704C>G	0
			c.3328+1G>C	0						c.570+1G>A	0
			c.3328+1G>A	0						c.2919_2920insGCCAAACACAG	0
			c.1584C>A	0						c.4736_4739del	0
			c.1577A>C	0						c.3911T>A	0
			c.4387del	0						c.1643G>A	0
			c.4254C>A	0						c.5898+5del	0
			c.3407G>A	0						c.3098del	0
			c.1848del	0						c.4710del	0
			c.2971G>T	0						c.1309del	0
			c.4853G>A	0						c.2566T>A	0
			c.4635-1G>T	0						c.1873C>T	0
			c.967del	0						c.1937+37C>G	0
			c.3701C>T	0						c.3522+1G>A	0
			c.664del	0						c.6184_6187del	0
			c.1760+2T>C	0						c.1557C>A	0
			c.160+2T>C	0						c.2884del	0
			c.2481del	0						c.6196del	0
			c.1240-2A>G	0						c.6387-1G>T	0
			c.6709dup	0						c.6592C>T	0
			c.3462C>T	0						c.4653G>A	0
			c.6816+1G>T	0						c.3051-2A>G	0
			c.302+4A>C	0						c.4346G>A	0
			c.2616C>G	0						c.5084C>A	0
			c.4232_4233insTATG	0						c.1100-1G>A	0
			c.4539G>A	0						c.3608-1G>C	0
			c.839T>G	0						c.400C>T	0
			c.2900C>T	0						c.6480-1G>T	0
			c.4637T>G	0						c.1630_1633dup	0
			c.4667+1G>T	0						c.443-2A>G	0
			c.5050del	0						c.3065A>G	0
			c.6704C>G	0						c.1977G>A	0
			c.570+1G>A	0						c.2160+2T>G	0
			c.5451G>T	0						c.1852G>A	0
			c.2919_2920insGCCAAACACAG	0						c.1766G>A	0
			c.4736_4739del	0						c.6559C>T	0
			c.3911T>A	0						c.5653G>A	0
			c.1643G>A	0						c.5196+2dup	0
			c.5898+5del	0						c.5417G>A	0
			c.3098del	0						c.5923G>C	0
			c.4710del	0						c.4954T>G	0
			c.1309del	0						c.4066C>T	0
			c.2566T>A	0						c.3529_3532dup	0
			c.1873C>T	0						c.1619_1622del	0
			c.1937+37C>G	0						c.3050+1G>C	0
			c.3522+1G>A	0						c.4157del	0
			c.6184_6187del	0						c.690C>A	0
			c.1557C>A	0						c.5836-2A>G	0
			c.2884del	0						c.5776C>T	0
			c.6196del	0						c.206G>A	0
			c.6454G>T	0						c.4635del	0
			c.6387-1G>T	0						c.4003_4004del	0
			c.6592C>T	0						c.1496G>A	0
			c.4653G>A	0						c.1554+1G>C	0
			c.3051-2A>G	0						c.4254-1G>C	0
			c.4346G>A	0						c.3523-2A>T	0
			c.5084C>A	0						c.1050del	0
			c.1100-1G>A	0						c.6122G>A	0
			c.3608-1G>C	0						c.2691del	0
			c.400C>T	0						c.5196+1G>T	0
			c.6480-1G>T	0						c.4539+1106C>T	0
			c.1924T>C	0						c.4849-1G>A	3.52671e-05
			c.1630_1633dup	0						c.5189G>A	9.36487e-06
			c.2382G>C	0						c.184C>T	8.79399e-06
			c.443-2A>G	0						c.1846G>A	8.81741e-06
			c.3065A>G	0						c.1208A>T	0
			c.1977G>A	0						c.3305A>T	8.79492e-06
			c.2160+2T>G	0						c.5714+1G>A	0
			c.1852G>A	0						c.5616G>A	8.79492e-06
			c.1766G>A	0						c.3191-2A>G	8.79446e-06
			c.6559C>T	0						c.5836-2del	8.79198e-06
			c.2282C>T	0						c.1302del	8.79028e-06
			c.5653G>A	0						c.2875A>G	6.97339e-05
			c.5196+2dup	0						c.5657G>A	6.48845e-05
			c.5417G>A	0						c.2560G>A	1.75901e-05
			c.5923G>C	0						c.3670T>G	2.64196e-05
			c.4954T>G	0						c.3523-1G>A	3.30901e-05
			c.4066C>T	0						c.1160G>A	0
			c.3529_3532dup	0						c.4848+2T>A	0
			c.1619_1622del	0						c.4546_4547del	0
			c.3050+1G>C	0						c.712C>T	0
			c.5512C>T	0						c.3832G>T	0
			c.4157del	0						c.1220C>T	0
			c.690C>A	0						c.1373C>T	0
			c.4289T>C	0						c.2626_2627insTTT	0
			c.5836-2A>G	0						c.3554_3555delinsGA	0
			c.5776C>T	0						c.6729+1G>A	0
			c.206G>A	0						c.6479+2T>C	0
			c.4571A>G	0						c.2292_2293delinsC	0
			c.4635del	0						c.5689C>T	0
			c.4003_4004del	0						c.1066A>T	0
			c.1496G>A	0						c.6310C>T	0
			c.1554+1G>C	0						c.1648G>T	0
			c.4254-1G>C	0						c.1356+1G>A	0
			c.3523-2A>T	0						c.2617T>A	0
			c.1050del	0						c.2575C>T	0
			c.6122G>A	0						c.3667dup	0
			c.2691del	0						c.5312+3A>T	0
			c.5196+1G>T	0						c.3224C>A	0
			c.4539+1106C>T	0						c.3262C>T	0
			c.5335T>C	0						c.4927del	0
			c.3610G>A	4.67115e-05						c.5453del	0
			c.4849-1G>A	3.52671e-05						c.4634+741A>G	0
			c.5189G>A	9.36487e-06						c.1834C>T	0
			c.184C>T	8.79399e-06						c.6148-698_6670del	0
			c.1846G>A	8.81741e-06						c.4634+2T>C	0
			c.1208A>T	0						c.1755del	0
			c.3305A>T	8.79492e-06						c.6155del	0
			c.5714+1G>A	0						c.570+1G>C	0
			c.5616G>A	8.79492e-06						c.5212_5222del	0
			c.3191-2A>G	8.79446e-06						c.3584_3585insGT	0
			c.5836-2del	8.79198e-06						c.5313-3C>G	0
			c.1302del	8.79028e-06						c.1921T>C	0
			c.2875A>G	6.97339e-05						c.3007C>T	0
			c.5657G>A	6.48845e-05						c.1649del	0
			c.2560G>A	1.75901e-05						c.517dup	0
			c.3670T>G	2.64196e-05						c.5615G>A	0
			c.3523-1G>A	3.30901e-05						c.736G>A	0
			c.1160G>A	0						c.2556del	0
			c.4848+2T>A	0						c.2996del	0
			c.4546_4547del	0						c.4786dup	0
			c.712C>T	0						c.4539+2T>G	0
			c.3832G>T	0						c.67-1845_160+345del	0
			c.1220C>T	0						c.4568A>G	0
			c.1373C>T	0						c.5715-5T>G	0
			c.2626_2627insTTT	0						c.16C>T	0
			c.3554_3555delinsGA	0						c.5704dup	0
			c.6729+1G>A	0						c.1938-619A>G	0
			c.6479+2T>C	0						c.5933_5943dup	0
			c.2292_2293delinsC	0						c.5019-1G>A	0
			c.5689C>T	0						c.752del	0
			c.1066A>T	0						c.4126C>T	0
			c.6310C>T	0						c.2292_2295delinsAGG	0
			c.1648G>T	0						c.5822del	0
			c.1356+1G>A	0						c.6625C>T	0
			c.2617T>A	0						c.4845del	0
			c.2575C>T	0						c.972_973delinsAT	0
			c.3667dup	0						c.1390_1391del	0
			c.5312+3A>T	0						c.4668-1G>A	0
			c.3224C>A	0						c.853C>T	0
			c.3262C>T	0						c.5867_5870del	0
			c.4927del	0						c.2694_2736del	0
			c.5453del	0						c.2239del	0
			c.4634+741A>G	0						c.6633_6634insCTCCTCCTCCCTGGCGAGGATCTTCCAG	0
			c.1834C>T	0						c.5350_5351insGA	0
			c.6148-698_6670del	0						c.5585-1G>A	0
			c.4634+2T>C	0						c.6355del	0
			c.1755del	0						c.2768del	0
			c.6155del	0						c.5722G>T	0
			c.570+1G>C	0						c.1231_1233dup	0
			c.5212_5222del	0						c.3334_3346del	0
			c.3584_3585insGT	0						c.4128+1G>T	0
			c.5313-3C>G	0						c.4352+1G>T	0
			c.1921T>C	0						c.2383-1G>C	0
			c.3007C>T	0						c.6147G>A	0
			c.1649del	0						c.2347C>T	0
			c.517dup	0						c.3302G>A	0
			c.5615G>A	0						c.2488G>T	0
			c.736G>A	0						c.3883_3884del	0
			c.2556del	0						c.6711dup	0
			c.2996del	0						c.6709_6710insG	0
			c.4786dup	0						c.2297G>A	0
			c.4539+2T>G	0						c.3364G>T	0
			c.67-1845_160+345del	0						c.6159G>A	0
			c.4568A>G	0						c.5197-1G>A	0
			c.5715-5T>G	0						c.850_857del	0
			c.16C>T	0						c.1814G>A	0
			c.5704dup	0						c.4872G>A	0
			c.1938-619A>G	0						c.769-788A>T	0
			c.5933_5943dup	0						c.3583_3584insGT	0
			c.5019-1G>A	0						c.4634+1G>T	0
			c.752del	0						c.4735_4739delinsCC	0
			c.4126C>T	0						c.3191-11T>A	0
			c.2292_2295delinsAGG	0						c.4237C>T	0
			c.5822del	0						c.3281del	0
			c.6625C>T	0						c.6098T>A	0
			c.4845del	0						c.5655del	0
			c.972_973delinsAT	0						c.216dup	0
			c.1390_1391del	0						c.978C>A	0
			c.4668-1G>A	0						c.978C>G	0
			c.853C>T	0						c.1879G>T	0
			c.5867_5870del	0						c.4353-1G>A	0
			c.2694_2736del	0						c.2385_2400del	0
			c.2239del	0						c.1271T>C	0
			c.6633_6634insCTCCTCCTCCCTGGCGAGGATCTTCCAG	0						c.1937+2T>C	0
			c.5350_5351insGA	0						c.2438A>C	0
			c.5585-1G>A	0						c.161-2A>G	0
			c.6355del	0						c.672_703delins(6bp)	0
			c.2768del	0						c.4288_4294del	0
			c.5722G>T	0						c.4276C>T	0
			c.1231_1233dup	0						c.859-540C>G	0
			c.3334_3346del	0						c.4612_4625del	0
			c.4128+1G>T	0						c.5983del	0
			c.4352+1G>T	0						c.1357-2A>G	0
			c.2383-1G>C	0						c.5149G>T	0
			c.6147G>A	0						c.570G>C	0
			c.2347C>T	0						c.1913C>T	0
			c.3302G>A	0						c.4322del	0
			c.2488G>T	0						c.3212C>A	0
			c.3883_3884del	0						c.4129-1G>A	0
			c.6711dup	0						c.4111A>T	0
			c.6709_6710insG	0						c.43_47del	0
			c.2297G>A	0						c.1035_1036delinsAT	0
			c.3364G>T	0						c.2470A>G	0
			c.6159G>A	0						c.6310del	0
			c.5197-1G>A	0						c.6816+2T>A	0
			c.850_857del	0						c.6005+1G>C	0
			c.1814G>A	0						c.1894del	0
			c.4872G>A	0						c.2815G>T	0
			c.769-788A>T	0						c.2019_2031del	0
			c.3583_3584insGT	0						c.2654-905_2743+35del	0
			c.4634+1G>T	0						c.5858del	0
			c.4735_4739delinsCC	0						c.6394G>T	0
			c.3191-11T>A	0						c.6287A>G	0
			c.4237C>T	0						c.4552A>C	0
			c.3281del	0						c.4436G>A	0
			c.6098T>A	0						c.4640del	0
			c.5655del	0						c.639del	0
			c.216dup	0						c.3190+1G>C	0
			c.978C>A	0						c.3007dup	0
			c.978C>G	0						c.6254T>C	0
			c.1879G>T	0						c.3808G>T	0
			c.4353-1G>A	0						c.3881_3885del	0
			c.2385_2400del	0						c.2587_2587+6del	0
			c.1271T>C	0						c.5461-6T>G	0
			c.1937+2T>C	0						c.4738_4739del	0
			c.2438A>C	0						c.3499del	0
			c.161-2A>G	0						c.5197-557G>T	0
			c.672_703delins(6bp)	0						c.769-1G>A	0
			c.4288_4294del	0						c.42_48delinsAG	0
			c.4276C>T	0						c.2560dup	0
			c.859-540C>G	0						c.6619C>T	0
			c.4612_4625del	0						c.4045C>T	0
			c.5983del	0						c.4359C>A	0
			c.1357-2A>G	0						c.3813+1G>T	0
			c.5149G>T	0						c.2453G>T	0
			c.570G>C	0						c.1318del	0
			c.1913C>T	0						c.1938-514A>G	0
			c.4322del	0						c.768+2T>G	0
			c.3212C>A	0						c.1615del	0
			c.4129-1G>A	0						c.5531G>A	0
			c.4111A>T	0						c.1239+1G>A	0
			c.43_47del	0						c.5019-2_5020del	0
			c.1035_1036delinsAT	0						c.1512dup	0
			c.2470A>G	0						c.859-640A>G	0
			c.6310del	0						c.5898+1G>T	0
			c.6816+2T>A	0						c.3028C>T	0
			c.6005+1G>C	0						c.652C>T	0
			c.1894del	0						c.6031_6044delinsAGTATTTAACCAATATTT	0
			c.2815G>T	0						c.1964del	0
			c.2019_2031del	0						c.1677G>A	0
			c.2654-905_2743+35del	0						c.3995_4018dup	0
			c.5858del	0						c.5668_5670del	0
			c.6394G>T	0						c.3407G>T	0
			c.6287A>G	0						c.2594_2595del	0
			c.4552A>C	0						c.3984_3987del	0
			c.4436G>A	0						c.1417_1420dup	0
			c.4640del	0						c.903del	0
			c.639del	0						c.4604dup	0
			c.3190+1G>C	0						c.1680del	0
			c.3007dup	0						c.3767_3768dup	0
			c.6254T>C	0						c.4668-2A>G	0
			c.3808G>T	0						c.4832del	0
			c.3881_3885del	0						c.5224_5234del	0
			c.2587_2587+6del	0						c.4224G>A	0
			c.5461-6T>G	0						c.4561del	0
			c.4738_4739del	0						c.2443C>T	0
			c.3499del	0						c.4809del	0
			c.5197-557G>T	0						c.6108_6130dup	0
			c.769-1G>A	0						c.6216T>G	0
			c.42_48delinsAG	0						c.3813G>T	0
			c.2560dup	0						c.3813G>C	0
			c.6619C>T	0						c.2686A>G	0
			c.4045C>T	0						c.1648_1659del	0
			c.4359C>A	0						c.2543C>A	0
			c.3813+1G>T	0						c.6283-2A>G	0
			c.2453G>T	0						c.5169C>G	0
			c.1318del	0						c.6213C>G	0
			c.1938-514A>G	0						c.217A>T	0
			c.768+2T>G	0						c.6352del	0
			c.1615del	0						c.6148-2A>T	0
			c.5531G>A	0						c.1681del	0
			c.1239+1G>A	0						c.4667+2T>G	0
			c.5019-2_5020del	0						c.6283-3_6283-2delinsAG	0
			c.1512dup	0						c.4540-8T>A	0
			c.859-640A>G	0						c.4559A>G	0
			c.5898+1G>T	0						c.6107delinsTT	0
			c.3028C>T	0						c.571_580dup	0
			c.652C>T	0						c.889del	0
			c.6031_6044delinsAGTATTTAACCAATATTT	0						c.4526_4536del	0
			c.1964del	0						c.3259G>T	0
			c.1677G>A	0						c.2519T>G	0
			c.3995_4018dup	0						c.1381A>T	0
			c.5668_5670del	0						c.858+1G>T	0
			c.3407G>T	0						c.607_611del	0
			c.2594_2595del	0						c.5684_5685del	0
			c.3984_3987del	0						c.5813T>G	0
			c.1417_1420dup	0						c.1339C>T	0
			c.903del	0						c.1938-2A>G	0
			c.4604dup	0						c.2785dup	0
			c.1680del	0						c.4838del	0
			c.3767_3768dup	0						c.4689del	0
			c.4668-2A>G	0						c.5574T>A	0
			c.4832del	0						c.1853G>A	0
			c.5224_5234del	0						c.6147_6147+7del	0
			c.4224G>A	0						c.3540_3555del	0
			c.4561del	0						c.2750del	0
			c.2443C>T	0						c.2829del	0
			c.4809del	0						c.5554C>T	0
			c.6108_6130dup	0						c.4216del	0
			c.6216T>G	0						c.6387-1G>A	0
			c.3813G>T	0						c.1645G>C	0
			c.3813G>C	0						c.180del	0
			c.2686A>G	0						c.4204del	0
			c.1648_1659del	0						c.5371dup	0
			c.2543C>A	0						c.1016G>T	0
			c.6283-2A>G	0						c.4501G>T	0
			c.5169C>G	0						c.2999_3328+610del	0
			c.6213C>G	0						c.194G>C	0
			c.217A>T	0						c.5836-1G>C	0
			c.6352del	0						c.2510T>C	0
			c.6148-2A>T	0						c.4848+1G>A	0
			c.1681del	0						c.2571del	0
			c.4667+2T>G	0						c.1201A>C	0
			c.6283-3_6283-2delinsAG	0						c.5196+2T>G	0
			c.4540-8T>A	0						c.378G>A	0
			c.4559A>G	0						c.4635-5T>C	0
			c.6107delinsTT	0						c.2587_2587+7del	0
			c.571_580dup	0						c.614G>T	0
			c.889del	0						c.6100del	0
			c.4526_4536del	0						c.760_768+25del	0
			c.3259G>T	0						c.1795del	0
			c.2519T>G	0						c.36G>A	0
			c.1381A>T	0						c.4739del	0
			c.858+1G>T	0						c.2893A>G	0
			c.607_611del	0						c.1555-1G>T	0
			c.5684_5685del	0						c.464A>T	0
			c.5813T>G	0						c.3059T>A	0
			c.1339C>T	0						c.(2160+1_2161-1)_(2653+1_2654-1)	0
			c.1938-2A>G	0						c.(2653+1_2654-1)_(2918+1_2919-1)del	0
			c.2785dup	0						c.1760+1G>A	0
			c.4838del	0						c.5715-1G>T	0
			c.4689del	0						c.1760+1G>T	0
			c.5574T>A	0						c.6820T>A	0
			c.1853G>A	0						c.1984dup	0
			c.6147_6147+7del	0						c.3814-2A>G	0
			c.3540_3555del	0						c.6694G>T	0
			c.2750del	0						c.1766G>C	0
			c.2829del	0						c.1454del	0
			c.5554C>T	0						c.6006-1G>A	0
			c.4216del	0						c.3329-17T>G	0
			c.6387-1G>A	0						c.1027_1028del	0
			c.1645G>C	0						c.5100T>G	0
			c.180del	0						c.550_551delinsCG	0
			c.4204del	0						c.4706del	0
			c.5371dup	0						c.4846_4847insT	0
			c.1016G>T	0						c.2977_2984del	0
			c.4501G>T	0						c.1211C>A	0
			c.2999_3328+610del	0						c.2731_2732del	0
			c.194G>C	0						c.2879del	0
			c.5836-1G>C	0						c.92G>A	0
			c.2510T>C	0						c.67-1G>C	0
			c.4848+1G>A	0						c.6326T>C	0
			c.2571del	0						c.3050+1G>A	0
			c.1201A>C	0						c.4036_4037dup	0
			c.5196+2T>G	0						c.6148-698_6670delinsTGTGCACCTCCCTAG	0
			c.378G>A	0						c.1706A>G	0
			c.4635-5T>C	0						c.428del	0
			c.2587_2587+7del	0						c.5836-2A>C	0
			c.614G>T	0						c.5302_5303del	0
			c.6100del	0						c.5214T>G	0
			c.760_768+25del	0						c.4849-1G>C	0
			c.1795del	0						c.5317_5318insA	0
			c.36G>A	0						c.4539+1G>C	0
			c.4739del	0						c.5584+5G>A	0
			c.2893A>G	0						c.346_347del	0
			c.1555-1G>T	0						c.2692G>T	0
			c.464A>T	0						c.3846del	0
			c.3059T>A	0						c.4711del	0
			c.(2160+1_2161-1)_(2653+1_2654-1)	0						c.6545_6548dup	0
			c.(2653+1_2654-1)_(2918+1_2919-1)del	0						c.6822A>C	0
			c.1760+1G>A	0						c.6300del	0
			c.5715-1G>T	0						c.5282C>G	0
			c.1760+1G>T	0						c.4804del	0
			c.6820T>A	0						c.2680dup	0
			c.1984dup	0						c.6479+4A>G	0
			c.3814-2A>G	0						c.393del	0
			c.6694G>T	0						c.2657del	0
			c.1766G>C	0						c.1819G>T	0
			c.1454del	0						c.4429C>T	0
			c.6006-1G>A	0						c.505A>T	0
			c.3329-17T>G	0						c.443-5T>C	0
			c.1027_1028del	0						c.4859_4864delinsTCCT	0
			c.5100T>G	0						c.4924_4927del	0
			c.550_551delinsCG	0						c.2297dup	0
			c.4706del	0						c.3813+1G>A	0
			c.4846_4847insT	0						c.4981del	0
			c.2977_2984del	0						c.4510_4535del	0
			c.1211C>A	0						c.5177C>A	6.48088e-05
			c.2731_2732del	0						c.2870A>G	6.48088e-05
			c.2879del	0						c.2878G>A	0
			c.92G>A	0						c.5460+1G>C	8.79028e-06
			c.67-1G>C	0						c.423T>A	0
			c.6326T>C	0						c.2603del	0
			c.3050+1G>A	0						c.1100-6T>A	8.79802e-06
			c.4036_4037dup	0						c.123G>A	8.7943e-06
			c.6148-698_6670delinsTGTGCACCTCCCTAG	0						c.1211C>G	8.79291e-06
			c.1706A>G	0						c.262G>A	0
			c.428del	0						c.716G>A	8.79013e-06
			c.5836-2A>C	0						c.4044dup	0
			c.5302_5303del	0						c.3522+1G>T	0
			c.5214T>G	0						c.4506C>A	1.23092e-05
			c.4849-1G>C	0						c.5315G>A	8.79275e-06
			c.5317_5318insA	0						c.4854G>A	0
			c.4539+1G>C	0						c.2654-8T>G	0
			c.5584+5G>A	0						c.656G>C	8.79662e-05
			c.346_347del	0						c.2906A>G	2.10172e-05
			c.2692G>T	0						c.4880del	8.79941e-06
			c.3846del	0						c.3330C>A	1.75892e-05
			c.4711del	0						c.4195G>T	0
			c.6545_6548dup	0						c.5235C>G	2.64019e-05
			c.6822A>C	0						c.2337C>T	0
			c.6300del	0						c.5560G>T	5.42333e-05
			c.5282C>G	0						c.3260A>G	6.4834e-05
			c.4804del	0						c.2194_2202del	6.48004e-05
			c.2680dup	0						c.1715G>A	6.96907e-05
			c.6479+4A>G	0						c.3523-2A>G	0
			c.393del	0						c.4469G>A	0.000129851
			c.2657del	0						c.5395A>G	0
			c.1819G>T	0						c.4670A>G	8.79817e-06
			c.4429C>T	0						c.65del	0
			c.505A>T	0						c.256_257del	8.79956e-06
			c.443-5T>C	0						c.331_332del	8.78997e-06
			c.4859_4864delinsTCCT	0						c.365_366insCA	8.79013e-06
			c.4924_4927del	0						c.353_371dup	8.78997e-06
			c.2297dup	0						c.488_491del	8.79121e-06
			c.3813+1G>A	0						c.838_839del	0
			c.4981del	0						c.1419del	0
			c.4510_4535del	0						c.1640del	8.79446e-06
			c.4556C>T	5.41896e-05						c.1696del	0
			c.5177C>A	6.48088e-05						c.1830T>A	8.81741e-06
			c.2870A>G	6.48088e-05						c.1922dup	0
			c.2878G>A	0						c.2891del	0
			c.5460+1G>C	8.79028e-06						c.2765del	2.09872e-05
			c.423T>A	0						c.2768G>A	0
			c.2603del	0						c.2814_2820del	0
			c.1100-6T>A	8.79802e-06						c.2825_2826del	0
			c.123G>A	8.7943e-06						c.2864del	8.79894e-06
			c.1211C>G	8.79291e-06						c.2905C>T	0
			c.262G>A	0						c.2939A>G	2.1182e-05
			c.716G>A	8.79013e-06						c.3403C>T	6.49604e-05
			c.4044dup	0						c.3501del	0
			c.3522+1G>T	0						c.3665_3666del	0
			c.4506C>A	1.23092e-05						c.3681dup	0
			c.5315G>A	8.79275e-06						c.4033_4034dup	0
			c.4854G>A	0						c.4139del	0
			c.2654-8T>G	0						c.4309A>T	0
			c.3076T>C	0						c.4383_4396del	0
			c.656G>C	8.79662e-05						c.4442dup	0
			c.2906A>G	2.10172e-05						c.4614T>A	8.79075e-06
			c.4880del	8.79941e-06						c.4637T>A	8.89e-06
			c.3330C>A	1.75892e-05						c.4715_4718dup	0
			c.4195G>T	0						c.4720del	0
			c.5235C>G	2.64019e-05						c.4731_4732del	0
			c.2337C>T	0						c.4996G>T	1.75833e-05
			c.5560G>T	5.42333e-05						c.5169del	0
			c.3260A>G	6.4834e-05						c.5778_5779del	0
			c.2194_2202del	6.48004e-05						c.6108T>A	0
			c.1715G>A	6.96907e-05						c.6313del	8.80049e-06
			c.3523-2A>G	0						c.6606_6613del	0
			c.4469G>A	0.000129851						c.6639_6669dup	8.79337e-06
			c.5395A>G	0						c.6787C>T	0.000129634
			c.4670A>G	8.79817e-06						c.6805C>T	1.7597e-05
			c.65del	0						c.67-1G>A	0
			c.256_257del	8.79956e-06						c.2161-1G>A	0
			c.331_332del	8.78997e-06						c.4540-1G>C	0
			c.365_366insCA	8.79013e-06						c.4668-1G>T	6.48004e-05
			c.353_371dup	8.78997e-06						c.6817-1G>A	8.82784e-06
			c.488_491del	8.79121e-06						c.67-2A>G	8.83033e-06
			c.838_839del	0						c.769-2A>G	0
			c.1419del	0						c.859-2A>G	0
			c.1640del	8.79446e-06						c.2383-2A>G	8.86226e-06
			c.1696del	0						c.3329-2A>T	1.75889e-05
			c.1830T>A	8.81741e-06						c.3863-2A>G	0
			c.1922dup	0						c.5313-2A>G	8.79245e-06
			c.2891del	0						c.6148-2A>G	8.79152e-06
			c.2765del	2.09872e-05						c.442+1G>A	0
			c.2768G>A	0						c.2587+1G>A	0
			c.2814_2820del	0						c.2653+1G>T	1.7588e-05
			c.2825_2826del	0						c.4634+1G>A	0
			c.2864del	8.79894e-06						c.5460+1G>T	0
			c.2905C>T	0						c.5584+1G>A	8.80731e-06
			c.2939A>G	2.1182e-05						c.5835+1G>T	0
			c.3403C>T	6.49604e-05						c.1554+2T>C	8.87642e-06
			c.3501del	0						c.2653+2T>C	8.79631e-06
			c.3665_3666del	0						absent from BAP data
			c.3681dup	0
			c.4033_4034dup	0
			c.4139del	0
			c.4309A>T	0
			c.4383_4396del	0
			c.4442dup	0
			c.4614T>A	8.79075e-06
			c.4637T>A	8.89e-06
			c.4715_4718dup	0
			c.4720del	0
			c.4731_4732del	0
			c.4996G>T	1.75833e-05
			c.5169del	0
			c.5778_5779del	0
			c.6108T>A	0
			c.6313del	8.80049e-06
			c.6606_6613del	0
			c.6639_6669dup	8.79337e-06
			c.6787C>T	0.000129634
			c.6805C>T	1.7597e-05
			c.67-1G>A	0
			c.2161-1G>A	0
			c.4540-1G>C	0
			c.4668-1G>T	6.48004e-05
			c.6817-1G>A	8.82784e-06
			c.67-2A>G	8.83033e-06
			c.769-2A>G	0
			c.859-2A>G	0
			c.2383-2A>G	8.86226e-06
			c.3329-2A>T	1.75889e-05
			c.3863-2A>G	0
			c.5313-2A>G	8.79245e-06
			c.6148-2A>G	8.79152e-06
			c.442+1G>A	0
			c.2587+1G>A	0
			c.2653+1G>T	1.7588e-05
			c.4634+1G>A	0
			c.5460+1G>T	0
			c.5584+1G>A	8.80731e-06
			c.5835+1G>T	0
			c.1554+2T>C	8.87642e-06
			c.2653+2T>C	8.79631e-06
			absent from BAP data

### Sheet: Corr sum AFs - nF Eur
Overestimate	Total SUM AF analyses	Total SUM AF corrections	Corrections frequent complex alleles
Severe including moderate/severe	0.00449567	0.00449567	Not applicable
Moderate including mild/moderate	0.00372999	0.00372999	Not applicable
Mild including c.1610G>A & c.4685T>C, total	0.0966782	0.084062
Mild, incomplete penetrance	0.0664735	0.0642018	AF c.5603A>T minus AF c.5461-10T>C, minus 10% AF c.2588G>C (Maugeri, et al. 1999 Am J Hum Genet), minus 25% AF c.769-784C>T (Genome of The Netherlands)
Mild, complete penetrance	0.0302047	0.0198602	Total AF mild alleles minus total AF mild alleles with incomplete penetrance, minus 75% AF c.769-784C>T (25% complex with c.5603A>T; it likely is benign without c.5603A>T), minus 90% AF c.2588G> (10% complex with c.5603A>T; it likely is benign without c.5603A>T), minus 85% AF c.1622T>C (85% complex with c.3113C>T; the combinatoin forms a severe allele)
Underestimate
Severe	0.00436323	0.00436323	Not applicable
Moderate including moderate/severe	0.00286196	0.00286196	Not applicable
Mild including mild/moderate	0.0937101	0.0810939
Mild, incomplete penetrance	0.0664735	0.0642018	AF c.5603A>T minus AF c.5461-10T>C, minus 10% AF c.2588G>C (Maugeri, et al. 1999 Am J Hum Genet), minus 25% AF c.769-784C>T (Genome of The Netherlands)
Mild, complete penetrance	0.0272366	0.0168921	Total AF mild alleles minus total AF mild alleles with incomplete penetrance, minus 75% AF c.769-784C>T (25% complex with c.5603A>T; it likely is benign without c.5603A>T), minus 90% AF c.2588G> (10% complex with c.5603A>T; it likely is benign without c.5603A>T), minus 85% AF c.1622T>C (85% complex with c.3113C>T; the combinatoin forms a severe allele)

### Sheet: Sum AFs - South Asian
Total SUM AF		0.0110138		0.00320802		0.00183032		0.0392394			0.00304469		0.00084962		0.0401548			0.000196226		0.00235283
	Benign		Severe including moderate/severe		Moderate including mild/moderate		Mild including c.1610G>A & c.4685T>C			Severe		Moderate including moderate/severe		Mild including mild/moderate			VUS		Unknown			VUS	overestimate	underestimate
	c.2919-383C>T	0	c.5461-10T>C	0	c.4139C>T	0.00013095	c.5882G>A	0.0137845		c.5461-10T>C	0	c.4139C>T	0.00013095	c.5882G>A	0.0137845		c.3420C>G	0	c.3758C>T	6.53296e-05		Mild	0.00015956	0.000167643
	c.2875A>T	0	c.4539+2064C>T	0	c.5714+5G>A	0	c.2588G>C	0.00199568		c.4539+2064C>T	0	c.5714+5G>A	0	c.2588G>C	0.00199568		c.5645T>C	0	c.5584+14G>A	0		Moderate	1.33202e-05	6.23604e-06
	c.6148-489C>T	0	c.3050+370C>T	0	c.3386G>T	0	c.6089G>A	3.26627e-05		c.3050+370C>T	0	c.3386G>T	0	c.6089G>A	3.26627e-05		c.4748T>C	0	c.6647C>T	0		Severe	2.33465e-05	2.23474e-05
	c.140C>T	9.79944e-05	c.768G>T	0	c.6079C>T	0	c.6320G>A	3.26627e-05		c.768G>T	0	c.6079C>T	0	c.6320G>A	3.26627e-05		c.5644A>G	0	c.4774-27T>C	0
	c.2473G>A	0	c.1804C>T	0	c.2894A>G	0	c.3113C>T	3.26648e-05		c.1804C>T	0	c.2894A>G	0	c.3113C>T	3.26648e-05		c.160+5G>A	0	c.6113G>A	0		Unknown	overestimate	underestimate
	c.1792G>A	0	c.634C>T	6.53467e-05	c.3322C>T	0	c.859-9T>C	0.000686005		c.634C>T	6.53467e-05	c.3322C>T	0	c.3292C>T	6.53253e-05		c.740A>T	0	c.5881G>A	0.000163324		Mild	0.00135833	0.00142362
	c.2743+12A>C	0.00019604	c.5917del	0.000163441	c.5196+1137G>A	0	c.2966T>C	0		c.5917del	0.000163441	c.5196+1137G>A	0	c.859-9T>C	0.000686005		c.871C>G	0	c.6730-10_6730-2del	0		Moderate	0.000113395	5.29562e-05
	c.2692G>A	6.53381e-05	c.3259G>A	9.7988e-05	c.4577C>T	3.26627e-05	c.5603A>T	0.0182258		c.3259G>A	9.7988e-05	c.4577C>T	3.26627e-05	c.2966T>C	0		c.2261T>C	0	c.1555-2428_2161-101delins2160+7_2160+230invATGAATGins	0		Severe	0.000198749	0.000189773
	c.3830C>T	0.00156781	c.454C>T	0	c.161G>A	0	c.769-784C>T	0		c.454C>T	0	c.161G>A	0	c.5603A>T	0.0182258		c.6415C>T	0	c.6419T>G	0
	c.1267C>T	0	c.3210_3211dup	0	c.5318C>T	6.53253e-05	c.2971G>C	9.7988e-05		c.3210_3211dup	0	c.5318C>T	6.53253e-05	c.3323G>A	0		c.179C>G	0	c.5231G>A	0		Total	overestimate	underestimate
	c.5307G>C	3.28321e-05	c.4234C>T	0	c.4457C>T	0	c.6119G>A	0.000653296		c.4234C>T	0	c.4457C>T	0	c.4222T>C	0		c.3323G>T	0	c.4774-9G>A	0		Mild	0.0234428	0.0244315
	c.4129-17C>T	3.28926e-05	c.4537dup	0	c.2300T>A	0	c.5077G>A	6.56987e-05		c.4537dup	0	c.2300T>A	0	c.2915C>A	0		c.768G>C	0	c.94C>A	3.26797e-05		Moderate	0.00195703	0.000908813
	c.4342G>A	0	c.2041C>T	3.26819e-05	c.6563T>C	0	c.71G>A	6.54151e-05		c.2041C>T	3.26819e-05	c.6563T>C	0	c.5381C>A	0		c.6698A>T	0	c.4622T>C	0		Severe	0.00343011	0.00325681
	c.1938-822_1938-808del	0	c.4539+2001G>A	0	c.1819G>A	0	c.1531C>T	0.000229403		c.4539+2001G>A	0	c.1819G>A	0	c.3261A>C	0		c.2864A>G	0	c.5171G>T	0
	c.2877C>T	0	c.4918C>T	0	c.101_106del	0	c.4519G>A	0		c.4918C>T	0	c.101_106del	0	c.2401G>A	0		c.6722T>C	0	c.67-16T>A	0
	c.1653G>A	0	c.5018+2T>C	0	c.3292C>T	6.53253e-05	c.2791G>A	0.000163335		c.5018+2T>C	0	c.6179T>G	0	c.769-784C>T	0		c.5318C>A	0	c.6730-9_6765dup	0
	c.1938-605C>T	0	c.5196+1G>A	0	c.6179T>G	0	c.926C>G	0		c.5196+1G>A	0	c.52C>T	0	c.4195G>A	3.26904e-05		c.1523G>C	0	c.4687G>A	0
	c.2690C>T	0.00035936	c.6088C>T	0.000130651	c.52C>T	0	c.4610C>T	3.26627e-05		c.6088C>T	0.000130651	c.5044_5058del	0	c.2023G>A	0.000130745		c.4318T>G	0	c.293A>G	0
	c.466A>G	6.53296e-05	c.4919G>A	6.53253e-05	c.5044_5058del	0	c.6283-78G>T	0		c.4919G>A	6.53253e-05	c.2461T>A	0	c.3385C>T	3.26648e-05		c.2552G>A	0	c.1822T>C	0
	c.5693G>A	0.000392131	c.4793C>A	0	c.2461T>A	0	c.5692C>T	0		c.4793C>A	0	c.214G>A	0.000163313	c.3287C>T	3.26627e-05		c.5088C>G	0	c.4576A>G	0
	c.4297G>A	0.000228639	c.5929G>A	3.26904e-05	c.214G>A	0.000163313	c.6721C>G	0		c.5929G>A	3.26904e-05	c.1648G>A	3.26627e-05	c.5882G>C	0		c.6221G>T	0	c.1719G>A	0
	c.1928T>G	0	c.4462T>C	0	c.3323G>A	0	c.872C>T	0.000424642		c.4462T>C	0	c.5646G>A	0	c.6718A>G	3.26712e-05		c.1556G>A	0	c.4539+2066C>G	0
	c.2588-12C>G	0.00095082	c.1622T>C	0	c.4222T>C	0	c.5056G>A	3.29924e-05		c.1622T>C	0	c.4594G>A	0	c.5087G>A	0		c.2249T>C	0	c.5308T>G	0
	c.2701A>G	0	c.6449G>A	0	c.2915C>A	0	c.4685T>C	0.000228654		c.6449G>A	0	c.5413A>G	0	c.1933G>A	3.26648e-05		c.3777C>G	0	c.4676G>A	0
	c.455G>A	0.00313623	c.6658C>T	0.000424615	c.1648G>A	3.26627e-05	c.1610G>A	0		c.6658C>T	0.000424615	c.4539+2028C>T	0	c.2971G>C	9.7988e-05		c.4855T>C	0	c.1895T>A	0
	c.6148G>C	0	c.6729+5_6729+19del	0.000555519	c.5646G>A	0	c.4253+43G>A	0.00245531		c.6729+5_6729+19del	0.000555519	c.1609C>T	3.26627e-05	c.5761G>A	0		c.2243G>A	0	c.970T>C	0
	c.1654G>A	0.00235171	c.3056C>T	0	c.4594G>A	0				c.3056C>T	0	c.731T>C	0	c.983A>T	0		c.4504T>G	0	c.4313C>G	0
	c.5908C>T	0.00153665	c.5819T>C	0	c.5381C>A	0				c.5819T>C	0	c.6317G>A	3.26648e-05	c.5327C>T	0		c.4070C>A	0	c.4793C>G	0
	c.768+538C>G	0	c.3364G>A	6.53296e-05	c.5413A>G	0				c.3364G>A	6.53296e-05	c.428C>T	0	c.179C>T	3.26648e-05		c.3194G>T	0	c.5095del	0
	c.4539+1321A>G	0	c.2424C>G	0	c.3261A>C	0				c.2424C>G	0	c.5549T>C	0	c.4328G>A	3.26627e-05		c.1659C>G	0	c.4727T>G	0
			c.6229C>T	0	c.4539+2028C>T	0				c.6229C>T	0	c.160T>G	0	c.32T>C	0		c.5459G>C	3.26627e-05	c.3086A>C	0
			c.4253+4C>T	6.53637e-05	c.1609C>T	3.26627e-05				c.4253+4C>T	6.53637e-05	c.6410G>A	0	c.6389T>A	0		c.1244A>G	0	c.1790C>T	0
			c.1561del	0	c.2401G>A	0				c.1561del	0	c.5380G>C	0	c.4249_4251del	0		c.2923_2924insAACACAGGTCCA	0	c.2869C>A	0
			c.1957C>T	3.30972e-05	c.4195G>A	3.26904e-05				c.1957C>T	3.30972e-05	c.2453G>A	0	c.6098T>G	0		c.6339C>G	0	c.1497G>C	0
			c.4254-15_4261del	0	c.2023G>A	0.000130745				c.4254-15_4261del	0	c.1892G>T	0	c.5196+1137G>T	0		c.5819T>A	0	c.3280C>A	0
			c.2888del	0	c.3385C>T	3.26648e-05				c.2888del	0	c.5113C>T	0	c.4319T>C	3.26627e-05		c.2868C>A	0	c.5531_5557dup	0
			c.1937+1G>A	0	c.3287C>T	3.26627e-05				c.1937+1G>A	0	c.91T>C	0	c.6319C>T	0		c.5951T>G	0	c.2798A>T	0
			c.6445C>T	0	c.5882G>C	0				c.6445C>T	0	c.3383A>G	0	c.6190G>A	3.26627e-05		c.858+8G>T	0	c.4454C>T	0
			c.1222C>T	3.26627e-05	c.6317G>A	3.26648e-05				c.1222C>T	3.26627e-05	c.1805G>A	6.53894e-05	c.5537T>C	0		c.5777A>C	0	c.67-1del	0
			c.6118C>T	0	c.428C>T	0				c.6118C>T	0	c.6316C>T	3.26627e-05	c.203C>T	3.26691e-05		c.2876C>T	0	c.443-1218_768+1440del	0
			c.1822T>A	0	c.6718A>G	3.26712e-05				c.1822T>A	0	c.53G>C	0	c.6289C>T	0		c.4316G>T	0	c.4129-3C>A	0
			c.247_250dup	0	c.5087G>A	0				c.247_250dup	0	c.1924T>A	0	c.164A>G	0		c.4842C>G	0	c.3377T>A	0
			c.286A>G	0	c.1933G>A	3.26648e-05				c.286A>G	0	c.4926C>G	0	c.6107A>G	0		c.4875T>A	0	c.3377T>G	0
			c.1760+2T>G	0	c.5549T>C	0				c.1760+2T>G	0	c.3482G>A	3.26627e-05	c.686T>C	0		c.5243G>A	0	c.1034A>C	0
			c.3050+5G>A	0	c.6410G>A	0				c.3050+5G>A	0	c.3476T>C	0	c.223T>G	0		c.6317G>C	0	c.5584G>A	0
			c.1906C>T	0	c.5380G>C	0				c.1906C>T	0	c.3279C>A	0	c.6119G>A	0.000653296		c.1798G>T	3.2699e-05	c.3806T>C	0
			c.6112C>T	3.26627e-05	c.2453G>A	0				c.6112C>T	3.26627e-05	c.160+5G>C	0	c.2947A>G	0		c.4532C>A	0	c.6005+658_6147+757delinsTTTAACAGTGTT	0
			c.3898C>T	6.5368e-05	c.5761G>A	0				c.3898C>T	6.5368e-05	c.1022A>G	0	c.5578C>T	0		c.5138A>G	0	c.3736C>G	0
			c.4253+5G>A	3.26797e-05	c.983A>T	0				c.4253+5G>A	3.26797e-05	c.4163T>C	0	c.4739T>C	0.000163313		c.3035_3037del	0	c.3350C>T	0
			c.194G>A	0	c.1892G>T	0				c.194G>A	0	c.203C>G	0	c.1760G>A	0		c.3197T>G	0	c.6097C>T	0
			c.885del	3.26627e-05	c.5113C>T	0				c.885del	3.26627e-05	c.298T>C	0	c.4217A>G	0		c.1832T>C	0	c.2608C>T	0
			c.1015T>G	0	c.91T>C	0				c.1015T>G	0	c.6077T>C	0	c.4463G>A	0		c.559C>T	6.53253e-05	c.1642T>C	0
			c.5196+1056A>G	0	c.5327C>T	0				c.5196+1056A>G	0	c.1807T>C	0	c.3212C>T	6.53253e-05		c.1510A>C	0	c.5486T>C	0
			c.4363T>C	0	c.3383A>G	0				c.4363T>C	0	c.1289C>A	0	c.4225A>G	0		c.5516T>C	0	c.1240-8G>A	0
			c.1317G>A	0	c.1805G>A	6.53894e-05				c.1317G>A	0	c.6095A>G	0	c.70C>T	6.54279e-05		c.5242G>A	6.55394e-05	c.1364T>A	0
			c.1025_1038del	0	c.179C>T	3.26648e-05				c.1025_1038del	0	c.6306C>A	6.53253e-05	c.5077G>A	6.56987e-05		c.3655G>C	0	c.1364T>C	0
			c.1988G>A	0	c.6316C>T	3.26627e-05				c.1988G>A	0	c.3064G>A	3.26712e-05	c.6419T>A	0		c.1538T>C	0	c.1494C>A	0
			c.2570T>C	0	c.4328G>A	3.26627e-05				c.2570T>C	0	c.1301T>G	0	c.71G>A	6.54151e-05		c.5572T>A	0	c.4558G>A	0
			c.735T>G	0	c.32T>C	0				c.735T>G	0	c.4873C>T	0	c.1531C>T	0.000229403		c.1037A>C	0	c.3522+6T>C	0
			c.1253T>C	0	c.6389T>A	0				c.1253T>C	0	c.5285C>A	0	c.1034A>G	0				c.2974A>C	0
			c.571-1G>T	0	c.4249_4251del	0				c.571-1G>T	0	c.2437G>A	0	c.1293G>C	0				c.1912C>T	0
			c.6386+2C>G	0	c.6098T>G	0				c.6386+2C>G	0	c.719T>G	0	c.4070C>T	0				c.3241A>G	0
			c.5312+1G>A	0	c.53G>C	0				c.5312+1G>A	0	c.283T>C	0	c.2537A>T	0				c.6125T>G	0
			c.2564G>A	0	c.5196+1137G>T	0				c.2564G>A	0	c.1019A>G	0	c.3413T>A	0				c.5313-10T>C	0
			c.6545_6580del	0	c.4319T>C	3.26627e-05				c.6545_6580del	0	c.3642_3644del	0	c.3352C>T	0				c.4519G>T	0
			c.1714C>T	0	c.6319C>T	0				c.1714C>T	0	c.67-2023T>G	0	c.6209C>G	0				c.1748A>T	0
			c.4539+1G>T	0	c.6190G>A	3.26627e-05				c.4539+1G>T	0	c.6746C>A	0	c.4519G>A	0				c.4889T>C	0
			c.731T>C	0	c.5537T>C	0				c.1086T>A	0	c.388C>A	0	c.3055A>G	0				c.1891G>A	0
			c.1086T>A	0	c.203C>T	3.26691e-05				c.4773+1G>T	0	c.5137_5138delinsAG	0	c.4102C>T	0				c.5167T>C	0
			c.4773+1G>T	0	c.3482G>A	3.26627e-05				c.4253+5G>T	0	c.3190G>C	0	c.2609C>T	0				c.4880_4903dup	0
			c.4253+5G>T	0	c.6289C>T	0				c.1A>G	0	c.5822A>C	0	c.5311G>A	0				c.2963T>C	0
			c.1A>G	0	c.3476T>C	0				c.45G>A	0	c.5324T>A	0	c.869G>A	0				c.1566G>A	0
			c.45G>A	0	c.3279C>A	0				c.658C>T	0	c.2743G>A	0	c.3304G>T	0				c.224G>A	0
			c.658C>T	0	c.164A>G	0				c.286A>C	0	c.6389T>C	0	c.2791G>A	0.000163335				c.6328T>C	0
			c.286A>C	0	c.6107A>G	0				c.5898+1G>A	0	c.2265C>G	0	c.183G>C	0				c.5333T>A	0
			c.5898+1G>A	0	c.686T>C	0				c.699_768+341del	0	c.6191C>T	3.26627e-05	c.4762A>T	0				c.3017G>A	0
			c.699_768+341del	0	c.160+5G>C	0				c.3988G>T	0	c.3862G>A	3.26627e-05	c.3262C>A	0				c.3017G>T	0
			c.3988G>T	0	c.223T>G	0				c.2005_2006del	0	c.6305A>C	0	c.1018T>C	0				c.1646C>A	0
			c.2005_2006del	0	c.1022A>G	0				c.1761-2A>G	0	c.3522+5del	0	c.184C>G	0				c.3071T>A	0
			c.1761-2A>G	0	c.2947A>G	0				c.6221G>T	0	c.2895T>G	0	c.6050G>A	0				c.2782G>T	0
			c.6221G>T	0	c.5578C>T	0				c.982G>T	0	c.5584G>T	0	c.3377T>C	0				c.182T>C	0
			c.982G>T	0	c.4739T>C	0.000163313				c.4537del	0	c.187T>C	0	c.66G>A	0				c.571-2_575del	0
			c.160T>G	0	c.4163T>C	0				c.4538A>G	0	c.5384T>C	0	c.6098T>C	0				c.688T>G	0
			c.4537del	0	c.203C>G	0				c.4773+3A>G	0	c.5170T>C	0	c.3311T>C	0				c.2860T>G	0
			c.4538A>G	0	c.1760G>A	0				c.6282+1G>C	0	c.3634G>T	0	c.3295T>C	0				c.6110C>A	0
			c.4773+3A>G	0	c.4217A>G	0				c.1958G>A	9.92063e-05	c.167T>G	0	c.1903C>A	0				c.6207C>T	0
			c.6282+1G>C	0	c.4463G>A	0				c.4540-2A>G	0	c.6394G>A	0	c.286A>T	0				c.5367C>G	0
			c.1958G>A	9.92063e-05	c.3212C>T	6.53253e-05				c.4773+1G>A	3.26627e-05	c.5196+1216C>A	0	c.2385C>G	0				c.4553G>A	0
			c.4540-2A>G	0	c.6077T>C	0				c.4326C>A	0	c.4979C>T	0	c.2069G>T	0				c.5288T>C	0
			c.4773+1G>A	3.26627e-05	c.1807T>C	0				c.4352+1G>A	0	c.4254C>A	0	c.1229T>C	0				c.3051-16T>A	0
			c.4326C>A	0	c.4225A>G	0				c.5161_5162del	0	c.3701C>T	3.26669e-05	c.6320G>C	0				c.3051-35_3051-17del	0
			c.4352+1G>A	0	c.6095A>G	0				c.666_678del	0	c.3462C>T	0	c.6083C>T	0				c.6086G>T	0
			c.5161_5162del	0	c.70C>T	6.54279e-05				c.2099G>A	0	c.839T>G	0	c.5512C>A	0				c.5899-3_5899-2del	0
			c.666_678del	0	c.6419T>A	0				c.5935del	0	c.2900C>T	0	c.1906C>A	0				c.2960T>G	0
			c.2099G>A	0	c.3064G>A	3.26712e-05				c.6286G>A	0	c.5451G>T	0	c.4661A>G	0				c.4468T>C	0
			c.5935del	0	c.1034A>G	0				c.859-506G>C	0	c.6454G>T	0	c.5527C>T	3.26648e-05				c.2273C>T	0
			c.6286G>A	0	c.4873C>T	0				c.108del	0	c.1924T>C	0	c.1007C>G	0				c.611C>A	0
			c.859-506G>C	0	c.1293G>C	0				c.6479+1G>A	0	c.2382G>C	0	c.1749G>C	0				c.215G>T	0
			c.108del	0	c.4070C>T	0				c.3862+1G>A	0	c.2282C>T	0	c.1726G>C	0				c.770T>G	0
			c.6479+1G>A	0	c.2537A>T	0				c.1903C>T	0	c.6478A>G	0	c.2827C>T	3.26648e-05				c.1938-621G>A	0
			c.3862+1G>A	0	c.5285C>A	0				c.5914G>A	0	c.5512C>T	0	c.1519G>T	0				c.6176G>C	0
			c.1903C>T	0	c.3413T>A	0				c.2285C>A	0	c.4289T>C	0	c.4347G>T	0				c.3308T>C	0
			c.5914G>A	0	c.3352C>T	0				c.1529T>G	0	c.4571A>G	0	c.2804T>C	0				c.760T>C	0
			c.2285C>A	0	c.6209C>G	0				c.2919-?_3328+?del	0	c.4773+5G>A	0	c.3413T>C	0				c.1043T>G	0
			c.1924T>A	0	c.3055A>G	0				c.2408del	0	c.5335T>C	0	c.6391G>A	0				c.5172G>T	0
			c.1529T>G	0	c.4102C>T	0				c.6329G>A	0	c.3610G>A	3.26755e-05	c.4463G>T	0				c.4594G>T	0
			c.2919-?_3328+?del	0	c.2609C>T	0				c.319C>T	0	c.2T>C	0	c.4978C>T	0				c.6515A>G	0
			c.2408del	0	c.5311G>A	0				c.2617T>C	0	c.6148-84A>T	0	c.3106G>A	0				c.6703T>C	0
			c.6329G>A	0	c.869G>A	0				c.868C>T	0	c.3862+3A>G	0	c.926C>G	0				c.1922G>C	0
			c.319C>T	0	c.3304G>T	0				c.571-2A>T	0	c.859-546G>A	0	c.4610C>T	3.26627e-05				c.3205A>C	0
			c.2617T>C	0	c.183G>C	0				c.5186T>C	0	c.6386+3A>G	0	c.2813T>C	0				c.3329G>T	0
			c.868C>T	0	c.719T>G	0				c.6229C>G	0	c.2382+5G>C	0	c.1009T>C	0				c.4873C>G	0
			c.4926C>G	0	c.4762A>T	0				c.3874C>T	0	c.161-23T>G	0	c.3299T>A	0				c.3347C>T	0
			c.571-2A>T	0	c.3262C>A	0				c.3289A>T	0	c.4849G>A	0	c.3389T>C	0				c.911T>G	0
			c.5186T>C	0	c.1018T>C	0				c.6386+1G>A	0	c.4539+2065C>G	0	c.1232T>C	0				c.5621T>C	0
			c.6229C>G	0	c.184C>G	0				c.1995C>A	3.27311e-05	c.5898+5G>A	0	c.1667T>G	0				c.1100-9T>C	0
			c.3874C>T	0	c.6050G>A	0				c.858+2T>A	0	c.4556C>T	0	c.1204C>G	0				c.302+3A>G	0
			c.3289A>T	0	c.3377T>C	0				c.3335C>A	0	c.3076T>C	0	c.5377G>A	0				c.4964C>T	0
			c.6386+1G>A	0	c.66G>A	0				c.3470T>G	0			c.1372C>T	0				c.2237T>A	0
			c.1995C>A	3.27311e-05	c.6098T>C	0				c.4437G>A	0			c.5753A>T	0				c.3607G>T	0
			c.858+2T>A	0	c.283T>C	0				c.2160+1G>T	0			c.2531T>G	0				c.161-23T>A	0
			c.3335C>A	0	c.1019A>G	0				c.1006del	0			c.5656G>A	0				c.4254-197_4672delinsGCTTTTT	0
			c.3470T>G	0	c.3642_3644del	0				c.53G>A	0			c.3071T>C	0				c.4307A>T	0
			c.4437G>A	0	c.67-2023T>G	0				c.6238_6239del	0			c.1783G>A	0				c.6226A>G	0
			c.2160+1G>T	0	c.3311T>C	0				c.5018+5G>A	0			c.710T>C	0				c.2887G>C	0
			c.1006del	0	c.3295T>C	0				c.2345G>A	0			c.2929A>C	0				c.3291A>T	0
			c.53G>A	0	c.1903C>A	0				c.(2918+1_2919-1)_(3328+1_3329-1)del	0			c.6287A>T	0				c.4231G>A	0
			c.6238_6239del	0	c.286A>T	0				c.5196+2T>C	0			c.6173T>G	0				c.2627A>C	0
			c.5018+5G>A	0	c.2385C>G	0				c.1819G>C	0			c.2092T>C	0				c.5216C>A	0
			c.2345G>A	0	c.2069G>T	0				c.564del	0			c.42C>A	0				c.3243G>T	0
			c.(2918+1_2919-1)_(3328+1_3329-1)del	0	c.1229T>C	0				c.6181_6184del	0			c.3089T>A	0				c.2888G>T	0
			c.5196+2T>C	0	c.6320G>C	0				c.4069G>A	0			c.2390T>C	0				c.5939C>T	0
			c.1819G>C	0	c.6083C>T	0				c.122G>A	0			c.3398T>C	3.26627e-05				c.1800T>G	0
			c.564del	0	c.5512C>A	0				c.3871C>T	0			c.6284A>T	0				c.6283-3C>A	0
			c.6181_6184del	0	c.1906C>A	0				c.6816+1G>A	0			c.6437G>A	0				c.6283-3C>G	0
			c.4069G>A	0	c.4661A>G	0				c.5065T>C	0			c.6220G>A	0				c.4446C>A	0
			c.122G>A	0	c.5137_5138delinsAG	0				c.5512C>G	0			c.5332A>G	0				c.3194G>A	0
			c.3871C>T	0	c.3190G>C	0				c.6342G>A	0			c.2522A>C	0				c.2384G>T	0
			c.6816+1G>A	0	c.5527C>T	3.26648e-05				c.2568C>A	0			c.1554G>A	0				c.2384G>A	0
			c.5065T>C	0	c.1007C>G	0				c.2912C>A	3.26669e-05			c.746A>G	0				c.2918+775_3328+640del	0
			c.5512C>G	0	c.1749G>C	0				c.4555del	0			c.3277G>A	0				c.230T>A	0
			c.6342G>A	0	c.1726G>C	0				c.834del	0			c.3703A>G	0				c.5584_6821del	0
			c.2568C>A	0	c.2827C>T	3.26648e-05				c.4720G>T	0			c.1757A>G	0				c.(6729+1_6730-1)_(*1_?)del	0
			c.2912C>A	3.26669e-05	c.2743G>A	0				c.700C>T	0			c.6215G>A	0				c.3352C>G	0
			c.4555del	0	c.1519G>T	0				c.5460+1G>A	0			c.6709A>C	0				c.(?_*1)_(6817-1_6818+1)del	0
			c.834del	0	c.4347G>T	0				c.161-1G>A	0			c.6283-78G>T	0				c.874A>C	0
			c.4720G>T	0	c.2804T>C	0				c.2933G>A	0			c.178G>A	0				c.1778C>T	0
			c.700C>T	0	c.3413T>C	0				c.6166A>T	0			c.2972G>T	0				c.3089T>G	0
			c.5460+1G>A	0	c.6391G>A	0				c.6479+1G>C	0			c.463G>A	0				c.5915G>A	0
			c.298T>C	0	c.4463G>T	0				c.5762_5763dup	0			c.1982T>G	0				c.2908A>G	0
			c.161-1G>A	0	c.4978C>T	0				c.2161-8G>A	0			c.1868A>G	0				c.4508C>T	0
			c.2933G>A	0	c.3106G>A	0				c.5172G>A	0			c.5059A>T	3.29294e-05				c.3204A>T	0
			c.6166A>T	0	c.2813T>C	0				c.5936C>T	0			c.3386G>A	0				c.1357_1554del	0
			c.6479+1G>C	0	c.1009T>C	0				c.6146del	0			c.4775G>A	0				c.2291_2305del	0
			c.5762_5763dup	0	c.3299T>A	0				c.5898+2T>C	0			c.2932G>A	0				c.2255G>A	0
			c.2161-8G>A	0	c.3389T>C	0				c.4200C>A	0			c.2034G>T	0				c.3G>T	0
			c.5172G>A	0	c.1232T>C	0				c.3081T>G	0			c.1343T>A	0.000163313				c.66+520_67-389dup	0
			c.5936C>T	0	c.3862G>A	3.26627e-05				c.5585-10T>C	0			c.290A>G	0				c.6232A>G	0
			c.6146del	0	c.1667T>G	0				c.93G>A	3.26819e-05			c.5332A>T	0				c.5843_5844delinsTG	0
			c.5898+2T>C	0	c.1204C>G	0				c.2063dup	0			c.4124C>A	0				c.6560A>C	0
			c.4200C>A	0	c.3522+5del	0				c.1035T>G	0			c.5692C>T	0				c.4634G>A	0
			c.3081T>G	0	c.5377G>A	0				c.61C>T	0			c.5114G>A	3.29794e-05				c.6250G>C	0
			c.5585-10T>C	0	c.1372C>T	0				c.6448T>C	0			c.95C>T	0				c.4254-197_4672delinsGCTTTT	0
			c.93G>A	3.26819e-05	c.5753A>T	0				c.2948C>T	0			c.6686T>C	0				c.6730-16_6757del	0
			c.1289C>A	0	c.2531T>G	0				c.655A>T	0			c.1335C>G	0				c.4598T>C	0
			c.2063dup	0	c.5656G>A	0				c.4316G>A	0			c.3004C>T	0				c.6437G>T	0
			c.1035T>G	0	c.3071T>C	0				c.4383G>A	0			c.2942C>T	0				c.2588-161_2615del	0
			c.6306C>A	6.53253e-05	c.1783G>A	0				c.2713del	0			c.6721C>G	0				c.2861A>C	0
			c.61C>T	0	c.710T>C	0				c.5892del	0			c.872C>T	0.000424642				c.1555-3491_1938-83delins1734_1761-107inv	0
			c.6448T>C	0	c.2929A>C	0				c.1497G>A	0			c.5056G>A	3.29924e-05				c.2588G>A	0
			c.2948C>T	0	c.6287A>T	0				c.1908G>T	0			c.4253+43G>A	0.00245531				c.6216T>A	0
			c.655A>T	0	c.6173T>G	0				c.2565_2572del	0								c.3251T>C	0
			c.4316G>A	0	c.5196+1216C>A	0				c.1715G>C	0								c.3220A>C	0
			c.4383G>A	0	c.2092T>C	0				c.4667G>A	0								c.4588A>T	0
			c.2713del	0	c.42C>A	0				c.2626C>T	0								c.5981G>A	0
			c.5892del	0	c.3089T>A	0				c.6005+1G>T	0								c.629T>A	0
			c.1497G>A	0	c.2390T>C	0				c.288C>A	0								c.5642C>G	0
			c.1301T>G	0	c.3398T>C	3.26627e-05				c.5584+6T>C	0								c.2385C>T	0
			c.1908G>T	0	c.6284A>T	0				c.3607G>A	0								c.457A>T	0
			c.2565_2572del	0	c.6437G>A	0				c.3208_3209insGT	0								c.4672G>A	0
			c.1715G>C	0	c.6220G>A	0				c.3041T>G	0								c.1748A>C	0
			c.4667G>A	0	c.5332A>G	0				c.2057T>C	0								c.1921T>G	0
			c.2626C>T	0	c.2522A>C	0				c.4634+1del	0								c.4113G>T	0
			c.6005+1G>T	0	c.1554G>A	0				c.3943C>T	0								c.2295T>G	0
			c.288C>A	0	c.746A>G	0				c.6750del	0								c.5342C>A	0
			c.5584+6T>C	0	c.6478A>G	0				c.327dup	0								c.5530G>T	0
			c.3607G>A	0	c.3277G>A	0				c.3970del	0								c.5072C>T	0
			c.3208_3209insGT	0	c.3703A>G	0				c.3266C>T	0								c.551C>T	0
			c.3041T>G	0	c.1757A>G	0				c.478G>T	0								c.4849-8C>G	0
			c.2057T>C	0	c.4773+5G>A	0				c.571-2A>G	0								c.751_753del	0
			c.4634+1del	0	c.6215G>A	0				c.2852T>C	0								c.2918+5G>A	0
			c.3943C>T	0	c.6709A>C	0				c.2549A>G	0								c.3210G>C	0
			c.6750del	0	c.178G>A	0				c.4848+1G>T	0								c.723A>T	0
			c.327dup	0	c.2972G>T	0				c.5961_5964del	0								c.5828T>C	0
			c.3970del	0	c.463G>A	0				c.913C>T	0								c.2536G>A	0
			c.3266C>T	0	c.1982T>G	0				c.1937+5G>A	0								c.227A>C	0
			c.478G>T	0	c.1868A>G	0				c.3392_3393delinsG	0								c.3329-3C>G	0
			c.571-2A>G	0	c.5059A>T	3.29294e-05				c.5932A>G	0								c.2252T>C	0
			c.2852T>C	0	c.3386G>A	0				c.296dup	0								c.3606T>A	0
			c.2549A>G	0	c.4775G>A	0				c.1344del	0								c.2382+4A>G	0
			c.4848+1G>T	0	c.2932G>A	0				c.1937+435C>G	0								c.3342_3344del	0
			c.5961_5964del	0	c.2034G>T	0				c.302+1G>A	0								c.2183_2194del	0
			c.913C>T	0	c.1343T>A	0.000163313				c.6221G>A	0								c.5092G>T	0
			c.1937+5G>A	0	c.290A>G	0				c.6383A>G	0								c.2494G>T	0
			c.3392_3393delinsG	0	c.5332A>T	0				c.5337C>A	0								c.4352+5G>A	0
			c.5932A>G	0	c.4124C>A	0				c.5316G>A	0								c.1853G>T	0
			c.296dup	0	c.2T>C	0				c.950del	0								c.2903G>C	0
			c.1344del	0	c.5114G>A	3.29794e-05				c.2160+1G>C	0								c.2032_2034del	0
			c.2437G>A	0	c.95C>T	0				c.1239+1G>C	0								c.2588-7_2588-5delinsGG	0
			c.1937+435C>G	0	c.6686T>C	0				c.4667+1G>A	0								c.2069G>A	0
			c.302+1G>A	0	c.1335C>G	0				c.5196+3_5196+6del	0								c.5196+3_5196+8del	0
			c.6221G>A	0	c.3004C>T	0				c.2055del	0								c.5630_5644dup	0
			c.6383A>G	0	c.2942C>T	0				c.4320del	0								c.6617T>A	0
			c.5337C>A	0	c.6148-84A>T	0				c.(768+1_769-1)_(858+1_859-1)del	0								c.1099+5G>A	0
			c.5316G>A	0	c.3862+3A>G	0				c.4254-2A>G	0								c.3682G>A	0
			c.950del	0	c.859-546G>A	0				c.6712C>T	0								c.1633A>T	0
			c.2160+1G>C	0	c.6386+3A>G	0				c.6319_6325del	0								c.6215_6226dup	0
			c.1239+1G>C	0	c.2382+5G>C	0				c.2382+1G>A	0								c.1022A>T	0
			c.4667+1G>A	0	c.161-23T>G	0				c.3531C>A	0								c.481G>A	0
			c.5196+3_5196+6del	0	c.4849G>A	0				c.6385A>G	0								c.4892T>C	0
			c.2055del	0	c.4539+2065C>G	0				c.4216C>T	0								c.3749T>C	0
			c.4320del	0	c.5898+5G>A	0				c.4322G>A	0								c.614G>A	0
			c.(768+1_769-1)_(858+1_859-1)del	0						c.1751_1753delinsAT	0								c.(1268_1938)_(1938_2588)del	0
			c.4254-2A>G	0						c.3051-1G>A	0								c.6193G>C	0
			c.6712C>T	0						c.240_241del	0								c.2893A>T	0
			c.6319_6325del	0						c.3303G>A	0								c.4243A>C	0
			c.2382+1G>A	0						c.1844T>C	0								c.5835+5G>A	0
			c.3531C>A	0						c.4128+1G>A	0								c.3379G>A	0
			c.6385A>G	0						c.2383-1G>A	0								c.741C>A	0
			c.4216C>T	0						c.517del	0								c.571-801_768+3062del	0
			c.4322G>A	0						c.6730-1G>C	0								c.6455G>T	0
			c.1751_1753delinsAT	0						c.1644G>A	0								c.5260T>G	0
			c.3051-1G>A	0						c.4532C>G	0								c.740A>C	0
			c.240_241del	0						c.6005+1G>A	0								c.6272T>A	0
			c.3303G>A	0						c.1919C>T	0								c.4868G>T	0
			c.1844T>C	0						c.4948G>T	0								c.1249A>G	0
			c.4128+1G>A	0						c.3272G>A	0								c.2918T>C	0
			c.2383-1G>A	0						c.5899-2del	0								c.3080A>G	0
			c.517del	0						c.1293G>A	0								c.2925C>G	0
			c.6730-1G>C	0						c.4947del	0								c.4773+1del	0
			c.1644G>A	0						c.4663_4664del	0								c.4574T>C	0
			c.4532C>G	0						c.1357G>T	0								c.1150A>G	0
			c.6005+1G>A	0						c.1574T>C	0								c.443-?_570+?del	0
			c.1919C>T	0						c.4734del	0								c.442+799_570+541del	0
			c.4948G>T	0						c.5714+1G>C	0								c.20T>A	0
			c.3272G>A	0						c.4605_4606insT	0								c.2128A>G	0
			c.5899-2del	0						c.671del	0								c.4352+4A>C	0
			c.1293G>A	0						c.6147+2T>A	0								c.2532C>G	0
			c.4947del	0						c.3342del	0								c.1239+291_1555-5574del	0
			c.4663_4664del	0						c.6817-2A>C	0								c.6757A>G	0
			c.1357G>T	0						c.4666del	0								c.6283G>C	0
			c.1574T>C	0						c.1017G>A	0								c.4854G>T	0
			c.4734del	0						c.5059del	0								c.1309C>A	0
			c.5714+1G>C	0						c.3819dup	0								c.(5585+1_5586-1)_(5835+1_5836-1)del	0
			c.4605_4606insT	0						c.5222_5232del	0								c.5899T>G	0
			c.671del	0						c.3380G>A	0								c.4539+1858dup	0
			c.6147+2T>A	0						c.5509C>T	0								c.509A>C	0
			c.3342del	0						c.956T>G	0								c.1613C>A	0
			c.6817-2A>C	0						c.4773G>C	0								c.6472A>G	0
			c.4666del	0						c.1382_1383del	0								c.4999C>A	0
			c.6746C>A	0						c.3329-2A>G	0								c.4342_4343delinsAA	0
			c.1017G>A	0						c.1938-1G>A	0								c.67-975_769-4582dup	0
			c.5059del	0						c.318T>G	0								c.2184C>A	0
			c.3819dup	0						c.2587+2T>C	0								c.3349A>G	0
			c.5222_5232del	0						c.859-45_952delinsTCTGACC	0								c.2294G>A	0
			c.3380G>A	0						c.1529T>C	0								c.4870T>G	0
			c.5509C>T	0						c.2613G>A	0								c.3449_3451del	0
			c.956T>G	0						c.2409_2410del	0								c.1_6822del	0
			c.388C>A	0						c.287del	0								c.1411G>C	0
			c.4773G>C	0						c.4223G>T	0								c.4324A>G	0
			c.1382_1383del	0						c.4036_4037del	0								c.1555-1033_1937+615delinsAGC	0
			c.3329-2A>G	0						c.3191-2_3191del	0								c.3173_3189delinsGTTGT	0
			c.1938-1G>A	0						c.3191-1G>T	0								c.3370G>T	0
			c.318T>G	0						c.6146A>C	0								c.1993T>G	0
			c.2587+2T>C	0						c.5281_5289del	0								c.1663G>A	0
			c.859-45_952delinsTCTGACC	0						c.2521C>T	0								c.3236A>T	0
			c.1529T>C	0						c.4667G>C	0								c.2905A>G	0
			c.2613G>A	0						c.3329-1G>A	0								c.2536G>C	0
			c.2409_2410del	0						c.5312+2T>G	0								c.3281C>G	0
			c.287del	0						c.4667+2T>C	3.30535e-05								c.4505G>A	0
			c.4223G>T	0						c.5206T>C	0								c.6239C>T	0
			c.4036_4037del	0						c.157G>T	0								c.5313-2_5316del	0
			c.3191-2_3191del	0						c.5175dup	0								c.1574T>G	0
			c.3191-1G>T	0						c.5114G>T	0								c.742_768+29del	0
			c.5822A>C	0						c.570+1798A>G	0								c.6085G>A	0
			c.5324T>A	0						c.3296C>G	0								c.3986del	0
			c.6146A>C	0						c.4848+2T>C	0								c.1967C>T	0
			c.5281_5289del	0						c.2919-826T>A	0								c.2870A>C	0
			c.2521C>T	0						c.4734_4739delinsCC	0								c.2931G>A	0
			c.4667G>C	0						c.741_744del	0								c.3443A>C	0
			c.3329-1G>A	0						c.3994C>T	0								c.5329A>T	0
			c.5312+2T>G	0						c.2774G>A	0								c.3G>A	0
			c.4667+2T>C	3.30535e-05						c.1225del	0								c.667A>C	0
			c.5206T>C	0						c.4538_4539insC	0								c.5642C>T	3.26627e-05
			c.157G>T	0						c.303-2A>G	0								c.6446G>T	0
			c.5175dup	0						c.4540-1G>A	0								c.5462C>T	0.000195976
			c.5114G>T	0						c.880C>T	0								c.2291G>A	0
			c.570+1798A>G	0						c.2616_2617del	0								c.2294G>C	0
			c.3296C>G	0						c.4383G>C	0								c.4696C>T	0
			c.4848+2T>C	0						c.470T>A	0								c.5810T>C	0
			c.2919-826T>A	0						c.2927del	0								c.3190+21A>G	0
			c.4734_4739delinsCC	0						c.3468C>G	0								c.5774G>T	0
			c.741_744del	0						c.4956T>G	0								c.3096A>T	0.000130651
			c.6389T>C	0						c.3682G>T	0								c.2297G>T	0
			c.3994C>T	0						c.3812del	0								c.4269C>T	0
			c.2774G>A	0						c.5289del	0								c.167T>C	0
			c.2265C>G	0						c.6397T>C	0								c.2063A>T	0
			c.1225del	0						c.4352+61G>A	0								c.3205A>G	0
			c.4538_4539insC	0						c.5584G>C	0								c.3414C>G	3.26648e-05
			c.303-2A>G	0						c.6693del	0								c.1789C>T	0
			c.4540-1G>A	0						c.6609C>A	0								c.2920T>C	0
			c.880C>T	0						c.5904del	0								c.4700C>T	0
			c.6191C>T	3.26627e-05						c.303-3C>G	0								c.5898G>A	0
			c.2616_2617del	0						c.5248C>T	0								c.6284A>G	0
			c.4383G>C	0						c.5528_5533del	0								c.3409A>G	0
			c.470T>A	0						c.6436_6437insT	0								c.1243A>G	0
			c.6305A>C	0						c.21dup	0								c.5128A>C	0
			c.2927del	0						c.5313-2del	0								c.2779C>T	0
			c.3468C>G	0						c.5018+2T>A	0								c.5509C>A	0
			c.4956T>G	0						c.4128G>C	0								c.1843G>T	0
			c.3682G>T	0						c.5337C>G	0								c.5351T>C	0
			c.3812del	0						c.4290del	6.53253e-05								c.5460+4A>T	0
			c.5289del	0						c.4639A>T	0								c.387A>G	0
			c.6397T>C	0						c.5520C>A	0								c.3344T>C	0
			c.2895T>G	0						c.1099+1G>A	0								c.2757A>C	0
			c.4352+61G>A	0						c.1099+1G>C	0								c.5687T>A	0
			c.5584G>T	0						c.2897G>A	0								c.3094G>C	0
			c.5584G>C	0						c.5461-1G>T	0								c.6230G>A	0
			c.6693del	0						c.355_356del	0								c.4169T>C	0
			c.6609C>A	0						c.3134_3135insA	0								c.1592A>G	0
			c.5904del	0						c.3315del	0								c.3184C>A	0
			c.303-3C>G	0						c.2069del	0								c.733T>C	0
			c.5248C>T	0						c.688T>A	0								c.1817G>A	0
			c.5528_5533del	0						c.1562del	0								c.4972A>C	0
			c.187T>C	0						c.4539+1100A>G	0								c.3449G>A	0
			c.6436_6437insT	0						c.5888del	0								c.5463G>A	9.7988e-05
			c.5384T>C	0						c.1937+1G>C	0								c.4712T>A	0
			c.21dup	0						c.6282+1G>A	0								c.2915C>T	0
			c.5313-2del	0						c.769-2A>T	0								c.4248C>A	0
			c.5018+2T>A	0						c.1375del	0								c.3876G>C	0
			c.4128G>C	0						c.6601_6602del	0								c.5351T>G	0
			c.5337C>G	0						c.4128G>A	0								c.5824G>C	0
			c.4290del	6.53253e-05						c.3811G>C	0								c.5435T>A	0
			c.4639A>T	0						c.6416G>C	0								c.2842C>T	0
			c.5520C>A	0						c.3233G>A	0								c.5137C>A	0
			c.1099+1G>A	0						c.553C>T	0								c.4417C>A	0.000262381
			c.1099+1G>C	0						c.2160+584A>G	0								c.294C>G	0
			c.2897G>A	0						c.174C>G	0								c.6127C>T	0
			c.5461-1G>T	0						c.2919-2A>G	0								c.1933G>T	0
			c.355_356del	0						c.1245C>A	0								c.4625T>C	0
			c.3134_3135insA	0						c.4848+3A>G	0								c.4506C>T	0
			c.3315del	0						c.3812A>G	0								c.1294G>A	0
			c.2069del	0						c.769-1G>T	0								c.5501T>C	0
			c.5170T>C	0						c.6189C>A	0								c.4327C>T	0
			c.688T>A	0						c.22C>T	0								c.560G>A	6.53253e-05
			c.1562del	0						c.3754G>T	3.26648e-05								c.3540G>A	0
			c.4539+1100A>G	0						c.1597C>T	0								c.6694G>A	0.000685916
			c.5888del	0						c.6688del	0								c.3149G>A	0
			c.1937+1G>C	0						c.3525del	0								c.5198T>C	0
			c.6282+1G>A	0						c.2177del	0								c.763C>T	6.53253e-05
			c.3634G>T	0						c.3085C>T	0								c.191C>T	0
			c.769-2A>T	0						c.4849del	0								c.2079T>G	0
			c.1375del	0						c.3328+2T>A	0								c.5715-5T>C	0
			c.6601_6602del	0						c.3328+1G>C	0								c.2267C>T	0
			c.4128G>A	0						c.3328+1G>A	0								c.764G>A	6.53253e-05
			c.3811G>C	0						c.1584C>A	0								c.6147+9T>A	0
			c.6416G>C	0						c.1577A>C	0								c.6333C>T	3.26627e-05
			c.167T>G	0						c.4387del	0								c.2965G>A	0.000293964
			c.3233G>A	0						c.3407G>A	0								c.3468C>T	0.000130651
			c.553C>T	0						c.1848del	0
			c.2160+584A>G	0						c.2971G>T	0
			c.6394G>A	0						c.4853G>A	0
			c.174C>G	0						c.4635-1G>T	0
			c.2919-2A>G	0						c.967del	0
			c.1245C>A	0						c.664del	0
			c.4979C>T	0						c.1760+2T>C	0
			c.4848+3A>G	0						c.160+2T>C	0
			c.3812A>G	0						c.2481del	0
			c.769-1G>T	0						c.1240-2A>G	0
			c.6189C>A	0						c.6709dup	0
			c.22C>T	0						c.6816+1G>T	3.26648e-05
			c.3754G>T	3.26648e-05						c.302+4A>C	0
			c.1597C>T	0						c.2616C>G	0
			c.6688del	0						c.4232_4233insTATG	0
			c.3525del	0						c.4539G>A	0
			c.2177del	0						c.4637T>G	0
			c.3085C>T	0						c.4667+1G>T	0
			c.4849del	0						c.5050del	0
			c.3328+2T>A	0						c.6704C>G	0
			c.3328+1G>C	0						c.570+1G>A	0
			c.3328+1G>A	0						c.2919_2920insGCCAAACACAG	0
			c.1584C>A	0						c.4736_4739del	0
			c.1577A>C	0						c.3911T>A	0
			c.4387del	0						c.1643G>A	0
			c.4254C>A	0						c.5898+5del	0
			c.3407G>A	0						c.3098del	0
			c.1848del	0						c.4710del	0
			c.2971G>T	0						c.1309del	0
			c.4853G>A	0						c.2566T>A	0
			c.4635-1G>T	0						c.1873C>T	0
			c.967del	0						c.1937+37C>G	0
			c.3701C>T	3.26669e-05						c.3522+1G>A	0
			c.664del	0						c.6184_6187del	0
			c.1760+2T>C	0						c.1557C>A	0
			c.160+2T>C	0						c.2884del	0
			c.2481del	0						c.6196del	0
			c.1240-2A>G	0						c.6387-1G>T	0
			c.6709dup	0						c.6592C>T	0
			c.3462C>T	0						c.4653G>A	0
			c.6816+1G>T	3.26648e-05						c.3051-2A>G	0
			c.302+4A>C	0						c.4346G>A	0
			c.2616C>G	0						c.5084C>A	0
			c.4232_4233insTATG	0						c.1100-1G>A	0
			c.4539G>A	0						c.3608-1G>C	0
			c.839T>G	0						c.400C>T	0
			c.2900C>T	0						c.6480-1G>T	0
			c.4637T>G	0						c.1630_1633dup	0
			c.4667+1G>T	0						c.443-2A>G	0
			c.5050del	0						c.3065A>G	0
			c.6704C>G	0						c.1977G>A	0
			c.570+1G>A	0						c.2160+2T>G	0
			c.5451G>T	0						c.1852G>A	0
			c.2919_2920insGCCAAACACAG	0						c.1766G>A	0
			c.4736_4739del	0						c.6559C>T	0
			c.3911T>A	0						c.5653G>A	0
			c.1643G>A	0						c.5196+2dup	0
			c.5898+5del	0						c.5417G>A	0
			c.3098del	0						c.5923G>C	0
			c.4710del	0						c.4954T>G	0
			c.1309del	0						c.4066C>T	0
			c.2566T>A	0						c.3529_3532dup	0
			c.1873C>T	0						c.1619_1622del	0
			c.1937+37C>G	0						c.3050+1G>C	0
			c.3522+1G>A	0						c.4157del	0
			c.6184_6187del	0						c.690C>A	3.26627e-05
			c.1557C>A	0						c.5836-2A>G	0
			c.2884del	0						c.5776C>T	0
			c.6196del	0						c.206G>A	0
			c.6454G>T	0						c.4635del	0
			c.6387-1G>T	0						c.4003_4004del	0
			c.6592C>T	0						c.1496G>A	0
			c.4653G>A	0						c.1554+1G>C	0
			c.3051-2A>G	0						c.4254-1G>C	0
			c.4346G>A	0						c.3523-2A>T	0
			c.5084C>A	0						c.1050del	0
			c.1100-1G>A	0						c.6122G>A	0
			c.3608-1G>C	0						c.2691del	0
			c.400C>T	0						c.5196+1G>T	0
			c.6480-1G>T	0						c.4539+1106C>T	0
			c.1924T>C	0						c.4849-1G>A	0
			c.1630_1633dup	0						c.5189G>A	0
			c.2382G>C	0						c.184C>T	0
			c.443-2A>G	0						c.1846G>A	0
			c.3065A>G	0						c.1208A>T	0
			c.1977G>A	0						c.3305A>T	0
			c.2160+2T>G	0						c.5714+1G>A	0
			c.1852G>A	0						c.5616G>A	0
			c.1766G>A	0						c.3191-2A>G	0
			c.6559C>T	0						c.5836-2del	0
			c.2282C>T	0						c.1302del	0
			c.5653G>A	0						c.2875A>G	0
			c.5196+2dup	0						c.5657G>A	0
			c.5417G>A	0						c.2560G>A	0
			c.5923G>C	0						c.3670T>G	0
			c.4954T>G	0						c.3523-1G>A	0
			c.4066C>T	0						c.1160G>A	0
			c.3529_3532dup	0						c.4848+2T>A	0
			c.1619_1622del	0						c.4546_4547del	0
			c.3050+1G>C	0						c.712C>T	0
			c.5512C>T	0						c.3832G>T	0
			c.4157del	0						c.1220C>T	0
			c.690C>A	3.26627e-05						c.1373C>T	0
			c.4289T>C	0						c.2626_2627insTTT	0
			c.5836-2A>G	0						c.3554_3555delinsGA	0
			c.5776C>T	0						c.6729+1G>A	0
			c.206G>A	0						c.6479+2T>C	0
			c.4571A>G	0						c.2292_2293delinsC	0
			c.4635del	0						c.5689C>T	0
			c.4003_4004del	0						c.1066A>T	0
			c.1496G>A	0						c.6310C>T	0
			c.1554+1G>C	0						c.1648G>T	0
			c.4254-1G>C	0						c.1356+1G>A	0
			c.3523-2A>T	0						c.2617T>A	0
			c.1050del	0						c.2575C>T	0
			c.6122G>A	0						c.3667dup	0
			c.2691del	0						c.5312+3A>T	0
			c.5196+1G>T	0						c.3224C>A	0
			c.4539+1106C>T	0						c.3262C>T	0
			c.5335T>C	0						c.4927del	0
			c.3610G>A	3.26755e-05						c.5453del	0
			c.4849-1G>A	0						c.4634+741A>G	0
			c.5189G>A	0						c.1834C>T	0
			c.184C>T	0						c.6148-698_6670del	0
			c.1846G>A	0						c.4634+2T>C	0
			c.1208A>T	0						c.1755del	0
			c.3305A>T	0						c.6155del	0
			c.5714+1G>A	0						c.570+1G>C	0
			c.5616G>A	0						c.5212_5222del	0
			c.3191-2A>G	0						c.3584_3585insGT	0
			c.5836-2del	0						c.5313-3C>G	0
			c.1302del	0						c.1921T>C	0
			c.2875A>G	0						c.3007C>T	0
			c.5657G>A	0						c.1649del	0
			c.2560G>A	0						c.517dup	0
			c.3670T>G	0						c.5615G>A	0
			c.3523-1G>A	0						c.736G>A	0
			c.1160G>A	0						c.2556del	0
			c.4848+2T>A	0						c.2996del	0
			c.4546_4547del	0						c.4786dup	0
			c.712C>T	0						c.4539+2T>G	0
			c.3832G>T	0						c.67-1845_160+345del	0
			c.1220C>T	0						c.4568A>G	0
			c.1373C>T	0						c.5715-5T>G	0
			c.2626_2627insTTT	0						c.16C>T	0
			c.3554_3555delinsGA	0						c.5704dup	0
			c.6729+1G>A	0						c.1938-619A>G	0
			c.6479+2T>C	0						c.5933_5943dup	0
			c.2292_2293delinsC	0						c.5019-1G>A	0
			c.5689C>T	0						c.752del	0
			c.1066A>T	0						c.4126C>T	0
			c.6310C>T	0						c.2292_2295delinsAGG	0
			c.1648G>T	0						c.5822del	0
			c.1356+1G>A	0						c.6625C>T	0
			c.2617T>A	0						c.4845del	0
			c.2575C>T	0						c.972_973delinsAT	0
			c.3667dup	0						c.1390_1391del	0
			c.5312+3A>T	0						c.4668-1G>A	0
			c.3224C>A	0						c.853C>T	0
			c.3262C>T	0						c.5867_5870del	0
			c.4927del	0						c.2694_2736del	0
			c.5453del	0						c.2239del	0
			c.4634+741A>G	0						c.6633_6634insCTCCTCCTCCCTGGCGAGGATCTTCCAG	0
			c.1834C>T	0						c.5350_5351insGA	0
			c.6148-698_6670del	0						c.5585-1G>A	0
			c.4634+2T>C	0						c.6355del	0
			c.1755del	0						c.2768del	0
			c.6155del	0						c.5722G>T	0
			c.570+1G>C	0						c.1231_1233dup	0
			c.5212_5222del	0						c.3334_3346del	0
			c.3584_3585insGT	0						c.4128+1G>T	0
			c.5313-3C>G	0						c.4352+1G>T	0
			c.1921T>C	0						c.2383-1G>C	0
			c.3007C>T	0						c.6147G>A	0
			c.1649del	0						c.2347C>T	0
			c.517dup	0						c.3302G>A	0
			c.5615G>A	0						c.2488G>T	0
			c.736G>A	0						c.3883_3884del	0
			c.2556del	0						c.6711dup	0
			c.2996del	0						c.6709_6710insG	0
			c.4786dup	0						c.2297G>A	0
			c.4539+2T>G	0						c.3364G>T	0
			c.67-1845_160+345del	0						c.6159G>A	0
			c.4568A>G	0						c.5197-1G>A	0
			c.5715-5T>G	0						c.850_857del	0
			c.16C>T	0						c.1814G>A	0
			c.5704dup	0						c.4872G>A	0
			c.1938-619A>G	0						c.769-788A>T	0
			c.5933_5943dup	0						c.3583_3584insGT	0
			c.5019-1G>A	0						c.4634+1G>T	0
			c.752del	0						c.4735_4739delinsCC	0
			c.4126C>T	0						c.3191-11T>A	0
			c.2292_2295delinsAGG	0						c.4237C>T	0
			c.5822del	0						c.3281del	0
			c.6625C>T	0						c.6098T>A	0
			c.4845del	0						c.5655del	0
			c.972_973delinsAT	0						c.216dup	0
			c.1390_1391del	0						c.978C>A	0
			c.4668-1G>A	0						c.978C>G	0
			c.853C>T	0						c.1879G>T	0
			c.5867_5870del	0						c.4353-1G>A	0
			c.2694_2736del	0						c.2385_2400del	0
			c.2239del	0						c.1271T>C	0
			c.6633_6634insCTCCTCCTCCCTGGCGAGGATCTTCCAG	0						c.1937+2T>C	0
			c.5350_5351insGA	0						c.2438A>C	0
			c.5585-1G>A	0						c.161-2A>G	0
			c.6355del	0						c.672_703delins(6bp)	0
			c.2768del	0						c.4288_4294del	0
			c.5722G>T	0						c.4276C>T	0
			c.1231_1233dup	0						c.859-540C>G	0
			c.3334_3346del	0						c.4612_4625del	0
			c.4128+1G>T	0						c.5983del	0
			c.4352+1G>T	0						c.1357-2A>G	0
			c.2383-1G>C	0						c.5149G>T	0
			c.6147G>A	0						c.570G>C	0
			c.2347C>T	0						c.1913C>T	0
			c.3302G>A	0						c.4322del	0
			c.2488G>T	0						c.3212C>A	0
			c.3883_3884del	0						c.4129-1G>A	0
			c.6711dup	0						c.4111A>T	0
			c.6709_6710insG	0						c.43_47del	0
			c.2297G>A	0						c.1035_1036delinsAT	0
			c.3364G>T	0						c.2470A>G	0
			c.6159G>A	0						c.6310del	0
			c.5197-1G>A	0						c.6816+2T>A	0
			c.850_857del	0						c.6005+1G>C	0
			c.1814G>A	0						c.1894del	0
			c.4872G>A	0						c.2815G>T	0
			c.769-788A>T	0						c.2019_2031del	0
			c.3583_3584insGT	0						c.2654-905_2743+35del	0
			c.4634+1G>T	0						c.5858del	0
			c.4735_4739delinsCC	0						c.6394G>T	0
			c.3191-11T>A	0						c.6287A>G	0
			c.4237C>T	0						c.4552A>C	0
			c.3281del	0						c.4436G>A	0
			c.6098T>A	0						c.4640del	0
			c.5655del	0						c.639del	0
			c.216dup	0						c.3190+1G>C	0
			c.978C>A	0						c.3007dup	0
			c.978C>G	0						c.6254T>C	0
			c.1879G>T	0						c.3808G>T	0
			c.4353-1G>A	0						c.3881_3885del	0
			c.2385_2400del	0						c.2587_2587+6del	0
			c.1271T>C	0						c.5461-6T>G	0
			c.1937+2T>C	0						c.4738_4739del	0
			c.2438A>C	0						c.3499del	0
			c.161-2A>G	0						c.5197-557G>T	0
			c.672_703delins(6bp)	0						c.769-1G>A	0
			c.4288_4294del	0						c.42_48delinsAG	0
			c.4276C>T	0						c.2560dup	0
			c.859-540C>G	0						c.6619C>T	0
			c.4612_4625del	0						c.4045C>T	0
			c.5983del	0						c.4359C>A	0
			c.1357-2A>G	0						c.3813+1G>T	0
			c.5149G>T	0						c.2453G>T	0
			c.570G>C	0						c.1318del	0
			c.1913C>T	0						c.1938-514A>G	0
			c.4322del	0						c.768+2T>G	0
			c.3212C>A	0						c.1615del	0
			c.4129-1G>A	0						c.5531G>A	0
			c.4111A>T	0						c.1239+1G>A	0
			c.43_47del	0						c.5019-2_5020del	0
			c.1035_1036delinsAT	0						c.1512dup	0
			c.2470A>G	0						c.859-640A>G	0
			c.6310del	0						c.5898+1G>T	0
			c.6816+2T>A	0						c.3028C>T	0
			c.6005+1G>C	0						c.652C>T	0
			c.1894del	0						c.6031_6044delinsAGTATTTAACCAATATTT	0
			c.2815G>T	0						c.1964del	0
			c.2019_2031del	0						c.1677G>A	0
			c.2654-905_2743+35del	0						c.3995_4018dup	0
			c.5858del	0						c.5668_5670del	0
			c.6394G>T	0						c.3407G>T	0
			c.6287A>G	0						c.2594_2595del	0
			c.4552A>C	0						c.3984_3987del	0
			c.4436G>A	0						c.1417_1420dup	0
			c.4640del	0						c.903del	0
			c.639del	0						c.4604dup	0
			c.3190+1G>C	0						c.1680del	0
			c.3007dup	0						c.3767_3768dup	0
			c.6254T>C	0						c.4668-2A>G	0
			c.3808G>T	0						c.4832del	0
			c.3881_3885del	0						c.5224_5234del	0
			c.2587_2587+6del	0						c.4224G>A	0
			c.5461-6T>G	0						c.4561del	0
			c.4738_4739del	0						c.2443C>T	0
			c.3499del	0						c.4809del	0
			c.5197-557G>T	0						c.6108_6130dup	0
			c.769-1G>A	0						c.6216T>G	0
			c.42_48delinsAG	0						c.3813G>T	0
			c.2560dup	0						c.3813G>C	0
			c.6619C>T	0						c.2686A>G	0
			c.4045C>T	0						c.1648_1659del	0
			c.4359C>A	0						c.2543C>A	0
			c.3813+1G>T	0						c.6283-2A>G	0
			c.2453G>T	0						c.5169C>G	0
			c.1318del	0						c.6213C>G	0
			c.1938-514A>G	0						c.217A>T	0
			c.768+2T>G	0						c.6352del	0
			c.1615del	0						c.6148-2A>T	0
			c.5531G>A	0						c.1681del	0
			c.1239+1G>A	0						c.4667+2T>G	0
			c.5019-2_5020del	0						c.6283-3_6283-2delinsAG	0
			c.1512dup	0						c.4540-8T>A	0
			c.859-640A>G	0						c.4559A>G	0
			c.5898+1G>T	0						c.6107delinsTT	0
			c.3028C>T	0						c.571_580dup	0
			c.652C>T	0						c.889del	0
			c.6031_6044delinsAGTATTTAACCAATATTT	0						c.4526_4536del	0
			c.1964del	0						c.3259G>T	0
			c.1677G>A	0						c.2519T>G	0
			c.3995_4018dup	0						c.1381A>T	0
			c.5668_5670del	0						c.858+1G>T	3.26627e-05
			c.3407G>T	0						c.607_611del	0
			c.2594_2595del	0						c.5684_5685del	0
			c.3984_3987del	0						c.5813T>G	0
			c.1417_1420dup	0						c.1339C>T	0
			c.903del	0						c.1938-2A>G	0
			c.4604dup	0						c.2785dup	0
			c.1680del	0						c.4838del	0
			c.3767_3768dup	0						c.4689del	0
			c.4668-2A>G	0						c.5574T>A	0
			c.4832del	0						c.1853G>A	0
			c.5224_5234del	0						c.6147_6147+7del	0
			c.4224G>A	0						c.3540_3555del	0
			c.4561del	0						c.2750del	0
			c.2443C>T	0						c.2829del	0
			c.4809del	0						c.5554C>T	0
			c.6108_6130dup	0						c.4216del	0
			c.6216T>G	0						c.6387-1G>A	0
			c.3813G>T	0						c.1645G>C	0
			c.3813G>C	0						c.180del	0
			c.2686A>G	0						c.4204del	0
			c.1648_1659del	0						c.5371dup	0
			c.2543C>A	0						c.1016G>T	0
			c.6283-2A>G	0						c.4501G>T	0
			c.5169C>G	0						c.2999_3328+610del	0
			c.6213C>G	0						c.194G>C	0
			c.217A>T	0						c.5836-1G>C	0
			c.6352del	0						c.2510T>C	0
			c.6148-2A>T	0						c.4848+1G>A	0
			c.1681del	0						c.2571del	0
			c.4667+2T>G	0						c.1201A>C	0
			c.6283-3_6283-2delinsAG	0						c.5196+2T>G	0
			c.4540-8T>A	0						c.378G>A	0
			c.4559A>G	0						c.4635-5T>C	0
			c.6107delinsTT	0						c.2587_2587+7del	0
			c.571_580dup	0						c.614G>T	0
			c.889del	0						c.6100del	0
			c.4526_4536del	0						c.760_768+25del	0
			c.3259G>T	0						c.1795del	0
			c.2519T>G	0						c.36G>A	0
			c.1381A>T	0						c.4739del	0
			c.858+1G>T	3.26627e-05						c.2893A>G	0
			c.607_611del	0						c.1555-1G>T	0
			c.5684_5685del	0						c.464A>T	0
			c.5813T>G	0						c.3059T>A	0
			c.1339C>T	0						c.(2160+1_2161-1)_(2653+1_2654-1)	0
			c.1938-2A>G	0						c.(2653+1_2654-1)_(2918+1_2919-1)del	0
			c.2785dup	0						c.1760+1G>A	0
			c.4838del	0						c.5715-1G>T	0
			c.4689del	0						c.1760+1G>T	0
			c.5574T>A	0						c.6820T>A	0
			c.1853G>A	0						c.1984dup	0
			c.6147_6147+7del	0						c.3814-2A>G	0
			c.3540_3555del	0						c.6694G>T	0
			c.2750del	0						c.1766G>C	0
			c.2829del	0						c.1454del	0
			c.5554C>T	0						c.6006-1G>A	0
			c.4216del	0						c.3329-17T>G	3.26669e-05
			c.6387-1G>A	0						c.1027_1028del	0
			c.1645G>C	0						c.5100T>G	0
			c.180del	0						c.550_551delinsCG	0
			c.4204del	0						c.4706del	0
			c.5371dup	0						c.4846_4847insT	0
			c.1016G>T	0						c.2977_2984del	0
			c.4501G>T	0						c.1211C>A	0
			c.2999_3328+610del	0						c.2731_2732del	0
			c.194G>C	0						c.2879del	0
			c.5836-1G>C	0						c.92G>A	0
			c.2510T>C	0						c.67-1G>C	0
			c.4848+1G>A	0						c.6326T>C	0
			c.2571del	0						c.3050+1G>A	0
			c.1201A>C	0						c.4036_4037dup	0
			c.5196+2T>G	0						c.6148-698_6670delinsTGTGCACCTCCCTAG	0
			c.378G>A	0						c.1706A>G	0
			c.4635-5T>C	0						c.428del	0
			c.2587_2587+7del	0						c.5836-2A>C	0
			c.614G>T	0						c.5302_5303del	0
			c.6100del	0						c.5214T>G	0
			c.760_768+25del	0						c.4849-1G>C	0
			c.1795del	0						c.5317_5318insA	0
			c.36G>A	0						c.4539+1G>C	0
			c.4739del	0						c.5584+5G>A	0
			c.2893A>G	0						c.346_347del	0
			c.1555-1G>T	0						c.2692G>T	0
			c.464A>T	0						c.3846del	0
			c.3059T>A	0						c.4711del	0
			c.(2160+1_2161-1)_(2653+1_2654-1)	0						c.6545_6548dup	0
			c.(2653+1_2654-1)_(2918+1_2919-1)del	0						c.6822A>C	0
			c.1760+1G>A	0						c.6300del	0
			c.5715-1G>T	0						c.5282C>G	0
			c.1760+1G>T	0						c.4804del	0
			c.6820T>A	0						c.2680dup	0
			c.1984dup	0						c.6479+4A>G	0
			c.3814-2A>G	0						c.393del	0
			c.6694G>T	0						c.2657del	0
			c.1766G>C	0						c.1819G>T	0
			c.1454del	0						c.4429C>T	0
			c.6006-1G>A	0						c.505A>T	0
			c.3329-17T>G	3.26669e-05						c.443-5T>C	0
			c.1027_1028del	0						c.4859_4864delinsTCCT	0
			c.5100T>G	0						c.4924_4927del	6.53253e-05
			c.550_551delinsCG	0						c.2297dup	0
			c.4706del	0						c.3813+1G>A	0
			c.4846_4847insT	0						c.4981del	0
			c.2977_2984del	0						c.4510_4535del	0
			c.1211C>A	0						c.5177C>A	0
			c.2731_2732del	0						c.2870A>G	0
			c.2879del	0						c.2878G>A	0
			c.92G>A	0						c.5460+1G>C	0
			c.67-1G>C	0						c.423T>A	0
			c.6326T>C	0						c.2603del	0
			c.3050+1G>A	0						c.1100-6T>A	0
			c.4036_4037dup	0						c.123G>A	0
			c.6148-698_6670delinsTGTGCACCTCCCTAG	0						c.1211C>G	0
			c.1706A>G	0						c.262G>A	0
			c.428del	0						c.716G>A	0
			c.5836-2A>C	0						c.4044dup	0
			c.5302_5303del	0						c.3522+1G>T	0
			c.5214T>G	0						c.4506C>A	0
			c.4849-1G>C	0						c.5315G>A	0
			c.5317_5318insA	0						c.4854G>A	0
			c.4539+1G>C	0						c.2654-8T>G	0
			c.5584+5G>A	0						c.656G>C	0
			c.346_347del	0						c.2906A>G	0
			c.2692G>T	0						c.4880del	0
			c.3846del	0						c.3330C>A	0
			c.4711del	0						c.4195G>T	0
			c.6545_6548dup	0						c.5235C>G	0
			c.6822A>C	0						c.2337C>T	0
			c.6300del	0						c.5560G>T	0
			c.5282C>G	0						c.3260A>G	0
			c.4804del	0						c.2194_2202del	0
			c.2680dup	0						c.1715G>A	6.53253e-05
			c.6479+4A>G	0						c.3523-2A>G	0
			c.393del	0						c.4469G>A	0
			c.2657del	0						c.5395A>G	0
			c.1819G>T	0						c.4670A>G	0
			c.4429C>T	0						c.65del	0
			c.505A>T	0						c.256_257del	0
			c.443-5T>C	0						c.331_332del	0
			c.4859_4864delinsTCCT	0						c.365_366insCA	0
			c.4924_4927del	6.53253e-05						c.353_371dup	0
			c.2297dup	0						c.488_491del	0
			c.3813+1G>A	0						c.838_839del	3.26627e-05
			c.4981del	0						c.1419del	3.26627e-05
			c.4510_4535del	0						c.1640del	0
			c.4556C>T	0						c.1696del	3.26627e-05
			c.5177C>A	0						c.1830T>A	0
			c.2870A>G	0						c.1922dup	0
			c.2878G>A	0						c.2891del	3.26669e-05
			c.5460+1G>C	0						c.2765del	0
			c.423T>A	0						c.2768G>A	0
			c.2603del	0						c.2814_2820del	0
			c.1100-6T>A	0						c.2825_2826del	0
			c.123G>A	0						c.2864del	0
			c.1211C>G	0						c.2905C>T	0
			c.262G>A	0						c.2939A>G	0
			c.716G>A	0						c.3403C>T	0
			c.4044dup	0						c.3501del	0
			c.3522+1G>T	0						c.3665_3666del	0
			c.4506C>A	0						c.3681dup	3.26669e-05
			c.5315G>A	0						c.4033_4034dup	3.26627e-05
			c.4854G>A	0						c.4139del	0
			c.2654-8T>G	0						c.4309A>T	0
			c.3076T>C	0						c.4383_4396del	0
			c.656G>C	0						c.4442dup	0
			c.2906A>G	0						c.4614T>A	0
			c.4880del	0						c.4637T>A	0
			c.3330C>A	0						c.4715_4718dup	0
			c.4195G>T	0						c.4720del	3.26648e-05
			c.5235C>G	0						c.4731_4732del	3.26627e-05
			c.2337C>T	0						c.4996G>T	0
			c.5560G>T	0						c.5169del	0
			c.3260A>G	0						c.5778_5779del	0
			c.2194_2202del	0						c.6108T>A	6.53253e-05
			c.1715G>A	6.53253e-05						c.6313del	0
			c.3523-2A>G	0						c.6606_6613del	0
			c.4469G>A	0						c.6639_6669dup	0
			c.5395A>G	0						c.6787C>T	0
			c.4670A>G	0						c.6805C>T	3.26648e-05
			c.65del	0						c.67-1G>A	3.27204e-05
			c.256_257del	0						c.2161-1G>A	3.68949e-05
			c.331_332del	0						c.4540-1G>C	0
			c.365_366insCA	0						c.4668-1G>T	0
			c.353_371dup	0						c.6817-1G>A	0
			c.488_491del	0						c.67-2A>G	0
			c.838_839del	3.26627e-05						c.769-2A>G	3.26712e-05
			c.1419del	3.26627e-05						c.859-2A>G	0
			c.1640del	0						c.2383-2A>G	0
			c.1696del	3.26627e-05						c.3329-2A>T	0
			c.1830T>A	0						c.3863-2A>G	3.27118e-05
			c.1922dup	0						c.5313-2A>G	0
			c.2891del	3.26669e-05						c.6148-2A>G	0
			c.2765del	0						c.442+1G>A	0
			c.2768G>A	0						c.2587+1G>A	0
			c.2814_2820del	0						c.2653+1G>T	0
			c.2825_2826del	0						c.4634+1G>A	0
			c.2864del	0						c.5460+1G>T	0
			c.2905C>T	0						c.5584+1G>A	0
			c.2939A>G	0						c.5835+1G>T	0
			c.3403C>T	0						c.1554+2T>C	0
			c.3501del	0						c.2653+2T>C	0
			c.3665_3666del	0						absent from BAP data
			c.3681dup	3.26669e-05
			c.4033_4034dup	3.26627e-05
			c.4139del	0
			c.4309A>T	0
			c.4383_4396del	0
			c.4442dup	0
			c.4614T>A	0
			c.4637T>A	0
			c.4715_4718dup	0
			c.4720del	3.26648e-05
			c.4731_4732del	3.26627e-05
			c.4996G>T	0
			c.5169del	0
			c.5778_5779del	0
			c.6108T>A	6.53253e-05
			c.6313del	0
			c.6606_6613del	0
			c.6639_6669dup	0
			c.6787C>T	0
			c.6805C>T	3.26648e-05
			c.67-1G>A	3.27204e-05
			c.2161-1G>A	3.68949e-05
			c.4540-1G>C	0
			c.4668-1G>T	0
			c.6817-1G>A	0
			c.67-2A>G	0
			c.769-2A>G	3.26712e-05
			c.859-2A>G	0
			c.2383-2A>G	0
			c.3329-2A>T	0
			c.3863-2A>G	3.27118e-05
			c.5313-2A>G	0
			c.6148-2A>G	0
			c.442+1G>A	0
			c.2587+1G>A	0
			c.2653+1G>T	0
			c.4634+1G>A	0
			c.5460+1G>T	0
			c.5584+1G>A	0
			c.5835+1G>T	0
			c.1554+2T>C	0
			c.2653+2T>C	0
			absent from BAP data

### Sheet: Corr sum AFs - South Asian
Overestimate	Total SUM AF analyses	Total SUM AF corrections	Corrections frequent complex alleles
Severe including moderate/severe	0.00343011	0.00343011	Not applicable
Moderate including mild/moderate	0.00195703	0.00195703	Not applicable
Mild including c.1610G>A & c.4685T>C, total	0.0407573	0.0387616
Mild, incomplete penetrance	0.0182258	0.0180262	AF c.5603A>T minus AF c.5461-10T>C, minus 10% AF c.2588G>C (Maugeri, et al. 1999 Am J Hum Genet), minus 25% AF c.769-784C>T (Genome of The Netherlands)
Mild, complete penetrance	0.0225315	0.0207354	Total AF mild alleles minus total AF mild alleles with incomplete penetrance, minus 75% AF c.769-784C>T (25% complex with c.5603A>T; it likely is benign without c.5603A>T), minus 90% AF c.2588G> (10% complex with c.5603A>T; it likely is benign without c.5603A>T), minus 85% AF c.1622T>C (85% complex with c.3113C>T; the combinatoin forms a severe allele)
Underestimate
Severe	0.00325681	0.00325681	Not applicable
Moderate including moderate/severe	0.000908813	0.000908813	Not applicable
Mild including mild/moderate	0.041746	0.0397503
Mild, incomplete penetrance	0.0182258	0.0180262	AF c.5603A>T minus AF c.5461-10T>C, minus 10% AF c.2588G>C (Maugeri, et al. 1999 Am J Hum Genet), minus 25% AF c.769-784C>T (Genome of The Netherlands)
Mild, complete penetrance	0.0235203	0.0217241	Total AF mild alleles minus total AF mild alleles with incomplete penetrance, minus 75% AF c.769-784C>T (25% complex with c.5603A>T; it likely is benign without c.5603A>T), minus 90% AF c.2588G> (10% complex with c.5603A>T; it likely is benign without c.5603A>T), minus 85% AF c.1622T>C (85% complex with c.3113C>T; the combinatoin forms a severe allele)

### Sheet: Sum AFs - Other
Total SUM AF		0.046098		0.0021328		0.00343757		0.0793841			0.00199444		0.00248385		0.0774318			0.000162866		0.00261599
	Benign		Severe including moderate/severe		Moderate including mild/moderate		Mild including c.1610G>A & c.4685T>C			Severe		Moderate including moderate/severe		Mild including mild/moderate			VUS		Unknown			VUS	overestimate	underestimate
	c.2919-383C>T	0	c.5461-10T>C	0	c.4139C>T	0	c.5882G>A	0.0056771		c.5461-10T>C	0	c.4139C>T	0	c.5882G>A	0.0056771		c.3420C>G	0	c.3758C>T	0		Mild	0.000138386	0.000141424
	c.2875A>T	0.000138427	c.4539+2064C>T	0	c.5714+5G>A	0.000276855	c.2588G>C	0.0036031		c.4539+2064C>T	0	c.5714+5G>A	0.000276855	c.2588G>C	0.0036031		c.5645T>C	0	c.5584+14G>A	0		Moderate	1.51071e-05	1.18928e-05
	c.6148-489C>T	0	c.3050+370C>T	0	c.3386G>T	0.000831025	c.6089G>A	0.000415397		c.3050+370C>T	0	c.3386G>T	0.000831025	c.6089G>A	0.000415397		c.4748T>C	0	c.6647C>T	0		Severe	9.37301e-06	9.54945e-06
	c.140C>T	0.000138427	c.768G>T	0	c.6079C>T	0.000138466	c.6320G>A	0.000415397		c.768G>T	0	c.6079C>T	0.000138466	c.6320G>A	0.000415397		c.5644A>G	0	c.4774-27T>C	0
	c.2473G>A	0.000554477	c.1804C>T	0	c.2894A>G	0.000162973	c.3113C>T	0.00221484		c.1804C>T	0	c.2894A>G	0.000162973	c.3113C>T	0.00221484		c.160+5G>A	0	c.6113G>A	0.000163079		Unknown	overestimate	underestimate
	c.1792G>A	0.000138889	c.634C>T	0	c.3322C>T	0	c.859-9T>C	0.000138773		c.634C>T	0	c.3322C>T	0	c.3292C>T	0		c.740A>T	0	c.5881G>A	0		Mild	0.000990597	0.000964491
	c.2743+12A>C	0	c.5917del	0	c.5196+1137G>A	0	c.2966T>C	0.000138351		c.5917del	0	c.5196+1137G>A	0	c.859-9T>C	0.000138773		c.871C>G	0	c.6730-10_6730-2del	0		Moderate	0.00010814	8.11067e-05
	c.2692G>A	0	c.3259G>A	0	c.4577C>T	0	c.5603A>T	0.0504155		c.3259G>A	0	c.4577C>T	0	c.2966T>C	0.000138351		c.2261T>C	0	c.1555-2428_2161-101delins2160+7_2160+230invATGAATGins	0		Severe	6.70938e-05	6.51258e-05
	c.3830C>T	0	c.454C>T	0	c.161G>A	0	c.769-784C>T	0.00551471		c.454C>T	0	c.161G>A	0	c.5603A>T	0.0504155		c.6415C>T	0	c.6419T>G	0
	c.1267C>T	0	c.3210_3211dup	0	c.5318C>T	0	c.2971G>C	0.000138351		c.3210_3211dup	0	c.5318C>T	0	c.3323G>A	0		c.179C>G	0	c.5231G>A	0		Total	overestimate	underestimate
	c.5307G>C	0	c.4234C>T	0	c.4457C>T	0.000496524	c.6119G>A	0.000138466		c.4234C>T	0	c.4457C>T	0.000496524	c.4222T>C	0		c.3323G>T	0	c.4774-9G>A	0		Mild	0.0326183	0.030643
	c.4129-17C>T	0	c.4537dup	0	c.2300T>A	0	c.5077G>A	0		c.4537dup	0	c.2300T>A	0	c.2915C>A	0		c.768G>C	0	c.94C>A	0		Moderate	0.00356082	0.00257685
	c.4342G>A	0	c.2041C>T	0	c.6563T>C	0	c.71G>A	0.000833102		c.2041C>T	0	c.6563T>C	0	c.5381C>A	0.00016292		c.6698A>T	0	c.4622T>C	0		Severe	0.00220926	0.00206912
	c.1938-822_1938-808del	0.00276243	c.4539+2001G>A	0	c.1819G>A	0	c.1531C>T	0		c.4539+2001G>A	0	c.1819G>A	0	c.3261A>C	0		c.2864A>G	0	c.5171G>T	0
	c.2877C>T	0.000415282	c.4918C>T	0.00016292	c.101_106del	0	c.4519G>A	0.00017135		c.4918C>T	0.00016292	c.101_106del	0	c.2401G>A	0		c.6722T>C	0	c.67-16T>A	0
	c.1653G>A	0.000138427	c.5018+2T>C	0	c.3292C>T	0	c.2791G>A	0.000138427		c.5018+2T>C	0	c.6179T>G	0	c.769-784C>T	0.00551471		c.5318C>A	0	c.6730-9_6765dup	0
	c.1938-605C>T	0.00367647	c.5196+1G>A	0.00034459	c.6179T>G	0	c.926C>G	0		c.5196+1G>A	0.00034459	c.52C>T	0.00016292	c.4195G>A	0		c.1523G>C	0	c.4687G>A	0
	c.2690C>T	0.00263085	c.6088C>T	0	c.52C>T	0.00016292	c.4610C>T	0		c.6088C>T	0	c.5044_5058del	0	c.2023G>A	0		c.4318T>G	0	c.293A>G	0
	c.466A>G	0.002491	c.4919G>A	0	c.5044_5058del	0	c.6283-78G>T	0		c.4919G>A	0	c.2461T>A	0	c.3385C>T	0		c.2552G>A	0	c.1822T>C	0
	c.5693G>A	0.00180006	c.4793C>A	0	c.2461T>A	0	c.5692C>T	0.00193906		c.4793C>A	0	c.214G>A	0	c.3287C>T	0		c.5088C>G	0	c.4576A>G	0
	c.4297G>A	0.00193745	c.5929G>A	0	c.214G>A	0	c.6721C>G	0.000138389		c.5929G>A	0	c.1648G>A	0	c.5882G>C	0		c.6221G>T	0	c.1719G>A	0
	c.1928T>G	0.00124792	c.4462T>C	0	c.3323G>A	0	c.872C>T	0.000138581		c.4462T>C	0	c.5646G>A	0	c.6718A>G	0		c.1556G>A	0	c.4539+2066C>G	0
	c.2588-12C>G	0.00124827	c.1622T>C	0.000276855	c.4222T>C	0	c.5056G>A	0.000834725		c.1622T>C	0.000276855	c.4594G>A	0.000138389	c.5087G>A	0		c.2249T>C	0	c.5308T>G	0
	c.2701A>G	0.00193906	c.6449G>A	0	c.2915C>A	0	c.4685T>C	0.00193691		c.6449G>A	0	c.5413A>G	0.000138351	c.1933G>A	0.000163185		c.3777C>G	0	c.4676G>A	0
	c.455G>A	0.0030454	c.6658C>T	0	c.1648G>A	0	c.1610G>A	0.00110742		c.6658C>T	0	c.4539+2028C>T	0	c.2971G>C	0.000138351		c.4855T>C	0	c.1895T>A	0
	c.6148G>C	0.00401329	c.6729+5_6729+19del	0	c.5646G>A	0	c.4253+43G>A	0.00333611		c.6729+5_6729+19del	0	c.1609C>T	0	c.5761G>A	0		c.2243G>A	0	c.970T>C	0
	c.1654G>A	0.00166113	c.3056C>T	0.000163026	c.4594G>A	0.000138389				c.3056C>T	0.000163026	c.731T>C	0	c.983A>T	0		c.4504T>G	0	c.4313C>G	0
	c.5908C>T	0.00416204	c.5819T>C	0	c.5381C>A	0.00016292				c.5819T>C	0	c.6317G>A	0	c.5327C>T	0		c.4070C>A	0	c.4793C>G	0
	c.768+538C>G	0.00643382	c.3364G>A	0	c.5413A>G	0.000138351				c.3364G>A	0	c.428C>T	0	c.179C>T	0		c.3194G>T	0	c.5095del	0
	c.4539+1321A>G	0.00552486	c.2424C>G	0	c.3261A>C	0				c.2424C>G	0	c.5549T>C	0	c.4328G>A	0		c.1659C>G	0	c.4727T>G	0
			c.6229C>T	0	c.4539+2028C>T	0				c.6229C>T	0	c.160T>G	0	c.32T>C	0		c.5459G>C	0	c.3086A>C	0
			c.4253+4C>T	0	c.1609C>T	0				c.4253+4C>T	0	c.6410G>A	0	c.6389T>A	0		c.1244A>G	0	c.1790C>T	0
			c.1561del	0	c.2401G>A	0				c.1561del	0	c.5380G>C	0	c.4249_4251del	0		c.2923_2924insAACACAGGTCCA	0	c.2869C>A	0
			c.1957C>T	0	c.4195G>A	0				c.1957C>T	0	c.2453G>A	0	c.6098T>G	0		c.6339C>G	0	c.1497G>C	0
			c.4254-15_4261del	0	c.2023G>A	0				c.4254-15_4261del	0	c.1892G>T	0	c.5196+1137G>T	0		c.5819T>A	0	c.3280C>A	0
			c.2888del	0	c.3385C>T	0				c.2888del	0	c.5113C>T	0	c.4319T>C	0		c.2868C>A	0	c.5531_5557dup	0
			c.1937+1G>A	0	c.3287C>T	0				c.1937+1G>A	0	c.91T>C	0	c.6319C>T	0		c.5951T>G	0	c.2798A>T	0
			c.6445C>T	0.000162866	c.5882G>C	0				c.6445C>T	0.000162866	c.3383A>G	0	c.6190G>A	0		c.858+8G>T	0	c.4454C>T	0
			c.1222C>T	0	c.6317G>A	0				c.1222C>T	0	c.1805G>A	0	c.5537T>C	0		c.5777A>C	0	c.67-1del	0
			c.6118C>T	0	c.428C>T	0				c.6118C>T	0	c.6316C>T	0	c.203C>T	0		c.2876C>T	0	c.443-1218_768+1440del	0
			c.1822T>A	0	c.6718A>G	0				c.1822T>A	0	c.53G>C	0	c.6289C>T	0		c.4316G>T	0	c.4129-3C>A	0
			c.247_250dup	0	c.5087G>A	0				c.247_250dup	0	c.1924T>A	0	c.164A>G	0		c.4842C>G	0	c.3377T>A	0
			c.286A>G	0	c.1933G>A	0.000163185				c.286A>G	0	c.4926C>G	0	c.6107A>G	0		c.4875T>A	0	c.3377T>G	0
			c.1760+2T>G	0	c.5549T>C	0				c.1760+2T>G	0	c.3482G>A	0	c.686T>C	0		c.5243G>A	0	c.1034A>C	0
			c.3050+5G>A	0	c.6410G>A	0				c.3050+5G>A	0	c.3476T>C	0	c.223T>G	0		c.6317G>C	0	c.5584G>A	0
			c.1906C>T	0	c.5380G>C	0				c.1906C>T	0	c.3279C>A	0	c.6119G>A	0.000138466		c.1798G>T	0	c.3806T>C	0
			c.6112C>T	0	c.2453G>A	0				c.6112C>T	0	c.160+5G>C	0	c.2947A>G	0		c.4532C>A	0	c.6005+658_6147+757delinsTTTAACAGTGTT	0
			c.3898C>T	0	c.5761G>A	0				c.3898C>T	0	c.1022A>G	0	c.5578C>T	0		c.5138A>G	0	c.3736C>G	0
			c.4253+5G>A	0	c.983A>T	0				c.4253+5G>A	0	c.4163T>C	0	c.4739T>C	0		c.3035_3037del	0	c.3350C>T	0
			c.194G>A	0	c.1892G>T	0				c.194G>A	0	c.203C>G	0	c.1760G>A	0		c.3197T>G	0	c.6097C>T	0
			c.885del	0	c.5113C>T	0				c.885del	0	c.298T>C	0	c.4217A>G	0		c.1832T>C	0	c.2608C>T	0
			c.1015T>G	0	c.91T>C	0				c.1015T>G	0	c.6077T>C	0	c.4463G>A	0		c.559C>T	0.000162866	c.1642T>C	0
			c.5196+1056A>G	0	c.5327C>T	0				c.5196+1056A>G	0	c.1807T>C	0	c.3212C>T	0		c.1510A>C	0	c.5486T>C	0
			c.4363T>C	0	c.3383A>G	0				c.4363T>C	0	c.1289C>A	0	c.4225A>G	0		c.5516T>C	0	c.1240-8G>A	0
			c.1317G>A	0	c.1805G>A	0				c.1317G>A	0	c.6095A>G	0	c.70C>T	0		c.5242G>A	0	c.1364T>A	0
			c.1025_1038del	0	c.179C>T	0				c.1025_1038del	0	c.6306C>A	0	c.5077G>A	0		c.3655G>C	0	c.1364T>C	0
			c.1988G>A	0	c.6316C>T	0				c.1988G>A	0	c.3064G>A	0	c.6419T>A	0		c.1538T>C	0	c.1494C>A	0
			c.2570T>C	0	c.4328G>A	0				c.2570T>C	0	c.1301T>G	0	c.71G>A	0.000833102		c.5572T>A	0	c.4558G>A	0
			c.735T>G	0	c.32T>C	0				c.735T>G	0	c.4873C>T	0	c.1531C>T	0		c.1037A>C	0	c.3522+6T>C	0
			c.1253T>C	0	c.6389T>A	0				c.1253T>C	0	c.5285C>A	0	c.1034A>G	0				c.2974A>C	0
			c.571-1G>T	0	c.4249_4251del	0				c.571-1G>T	0	c.2437G>A	0	c.1293G>C	0				c.1912C>T	0
			c.6386+2C>G	0	c.6098T>G	0				c.6386+2C>G	0	c.719T>G	0	c.4070C>T	0				c.3241A>G	0
			c.5312+1G>A	0	c.53G>C	0				c.5312+1G>A	0	c.283T>C	0	c.2537A>T	0				c.6125T>G	0
			c.2564G>A	0	c.5196+1137G>T	0				c.2564G>A	0	c.1019A>G	0	c.3413T>A	0				c.5313-10T>C	0
			c.6545_6580del	0	c.4319T>C	0				c.6545_6580del	0	c.3642_3644del	0	c.3352C>T	0				c.4519G>T	0
			c.1714C>T	0	c.6319C>T	0				c.1714C>T	0	c.67-2023T>G	0	c.6209C>G	0				c.1748A>T	0
			c.4539+1G>T	0	c.6190G>A	0				c.4539+1G>T	0	c.6746C>A	0	c.4519G>A	0.00017135				c.4889T>C	0
			c.731T>C	0	c.5537T>C	0				c.1086T>A	0	c.388C>A	0	c.3055A>G	0				c.1891G>A	0
			c.1086T>A	0	c.203C>T	0				c.4773+1G>T	0	c.5137_5138delinsAG	0	c.4102C>T	0				c.5167T>C	0
			c.4773+1G>T	0	c.3482G>A	0				c.4253+5G>T	0	c.3190G>C	0	c.2609C>T	0				c.4880_4903dup	0
			c.4253+5G>T	0	c.6289C>T	0				c.1A>G	0.000162866	c.5822A>C	0	c.5311G>A	0				c.2963T>C	0
			c.1A>G	0.000162866	c.3476T>C	0				c.45G>A	0	c.5324T>A	0	c.869G>A	0.000163239				c.1566G>A	0
			c.45G>A	0	c.3279C>A	0				c.658C>T	0	c.2743G>A	0	c.3304G>T	0				c.224G>A	0
			c.658C>T	0	c.164A>G	0				c.286A>C	0	c.6389T>C	0	c.2791G>A	0.000138427				c.6328T>C	0
			c.286A>C	0	c.6107A>G	0				c.5898+1G>A	0	c.2265C>G	0	c.183G>C	0				c.5333T>A	0
			c.5898+1G>A	0	c.686T>C	0				c.699_768+341del	0	c.6191C>T	0	c.4762A>T	0				c.3017G>A	0
			c.699_768+341del	0	c.160+5G>C	0				c.3988G>T	0	c.3862G>A	0	c.3262C>A	0				c.3017G>T	0
			c.3988G>T	0	c.223T>G	0				c.2005_2006del	0	c.6305A>C	0	c.1018T>C	0				c.1646C>A	0
			c.2005_2006del	0	c.1022A>G	0				c.1761-2A>G	0	c.3522+5del	0	c.184C>G	0				c.3071T>A	0
			c.1761-2A>G	0	c.2947A>G	0				c.6221G>T	0	c.2895T>G	0	c.6050G>A	0				c.2782G>T	0
			c.6221G>T	0	c.5578C>T	0				c.982G>T	0	c.5584G>T	0	c.3377T>C	0				c.182T>C	0
			c.982G>T	0	c.4739T>C	0				c.4537del	0	c.187T>C	0	c.66G>A	0				c.571-2_575del	0
			c.160T>G	0	c.4163T>C	0				c.4538A>G	0	c.5384T>C	0	c.6098T>C	0				c.688T>G	0
			c.4537del	0	c.203C>G	0				c.4773+3A>G	0	c.5170T>C	0	c.3311T>C	0				c.2860T>G	0
			c.4538A>G	0	c.1760G>A	0				c.6282+1G>C	0	c.3634G>T	0	c.3295T>C	0				c.6110C>A	0
			c.4773+3A>G	0	c.4217A>G	0				c.1958G>A	0	c.167T>G	0	c.1903C>A	0				c.6207C>T	0
			c.6282+1G>C	0	c.4463G>A	0				c.4540-2A>G	0	c.6394G>A	0	c.286A>T	0				c.5367C>G	0
			c.1958G>A	0	c.3212C>T	0				c.4773+1G>A	0	c.5196+1216C>A	0	c.2385C>G	0				c.4553G>A	0
			c.4540-2A>G	0	c.6077T>C	0				c.4326C>A	0	c.4979C>T	0	c.2069G>T	0				c.5288T>C	0
			c.4773+1G>A	0	c.1807T>C	0				c.4352+1G>A	0	c.4254C>A	0	c.1229T>C	0				c.3051-16T>A	0
			c.4326C>A	0	c.4225A>G	0				c.5161_5162del	0	c.3701C>T	0	c.6320G>C	0				c.3051-35_3051-17del	0
			c.4352+1G>A	0	c.6095A>G	0				c.666_678del	0	c.3462C>T	0	c.6083C>T	0				c.6086G>T	0
			c.5161_5162del	0	c.70C>T	0				c.2099G>A	0	c.839T>G	0	c.5512C>A	0				c.5899-3_5899-2del	0
			c.666_678del	0	c.6419T>A	0				c.5935del	0	c.2900C>T	0	c.1906C>A	0				c.2960T>G	0
			c.2099G>A	0	c.3064G>A	0				c.6286G>A	0	c.5451G>T	0	c.4661A>G	0				c.4468T>C	0
			c.5935del	0	c.1034A>G	0				c.859-506G>C	0	c.6454G>T	0	c.5527C>T	0				c.2273C>T	0
			c.6286G>A	0	c.4873C>T	0				c.108del	0	c.1924T>C	0	c.1007C>G	0				c.611C>A	0
			c.859-506G>C	0	c.1293G>C	0				c.6479+1G>A	0	c.2382G>C	0	c.1749G>C	0				c.215G>T	0
			c.108del	0	c.4070C>T	0				c.3862+1G>A	0	c.2282C>T	0	c.1726G>C	0.000138389				c.770T>G	0
			c.6479+1G>A	0	c.2537A>T	0				c.1903C>T	0	c.6478A>G	0	c.2827C>T	0				c.1938-621G>A	0
			c.3862+1G>A	0	c.5285C>A	0				c.5914G>A	0	c.5512C>T	0	c.1519G>T	0				c.6176G>C	0
			c.1903C>T	0	c.3413T>A	0				c.2285C>A	0	c.4289T>C	0	c.4347G>T	0				c.3308T>C	0
			c.5914G>A	0	c.3352C>T	0				c.1529T>G	0	c.4571A>G	0	c.2804T>C	0				c.760T>C	0
			c.2285C>A	0	c.6209C>G	0				c.2919-?_3328+?del	0	c.4773+5G>A	0	c.3413T>C	0				c.1043T>G	0
			c.1924T>A	0	c.3055A>G	0				c.2408del	0	c.5335T>C	0	c.6391G>A	0				c.5172G>T	0
			c.1529T>G	0	c.4102C>T	0				c.6329G>A	0	c.3610G>A	0	c.4463G>T	0				c.4594G>T	0
			c.2919-?_3328+?del	0	c.2609C>T	0				c.319C>T	0	c.2T>C	0	c.4978C>T	0				c.6515A>G	0
			c.2408del	0	c.5311G>A	0				c.2617T>C	0	c.6148-84A>T	0	c.3106G>A	0				c.6703T>C	0
			c.6329G>A	0	c.869G>A	0.000163239				c.868C>T	0	c.3862+3A>G	0	c.926C>G	0				c.1922G>C	0
			c.319C>T	0	c.3304G>T	0				c.571-2A>T	0	c.859-546G>A	0	c.4610C>T	0				c.3205A>C	0
			c.2617T>C	0	c.183G>C	0				c.5186T>C	0	c.6386+3A>G	0	c.2813T>C	0.000138389				c.3329G>T	0
			c.868C>T	0	c.719T>G	0				c.6229C>G	0	c.2382+5G>C	0	c.1009T>C	0				c.4873C>G	0
			c.4926C>G	0	c.4762A>T	0				c.3874C>T	0	c.161-23T>G	0	c.3299T>A	0				c.3347C>T	0
			c.571-2A>T	0	c.3262C>A	0				c.3289A>T	0	c.4849G>A	0	c.3389T>C	0				c.911T>G	0
			c.5186T>C	0	c.1018T>C	0				c.6386+1G>A	0	c.4539+2065C>G	0	c.1232T>C	0				c.5621T>C	0
			c.6229C>G	0	c.184C>G	0				c.1995C>A	0	c.5898+5G>A	0	c.1667T>G	0				c.1100-9T>C	0
			c.3874C>T	0	c.6050G>A	0				c.858+2T>A	0	c.4556C>T	0.000138351	c.1204C>G	0				c.302+3A>G	0
			c.3289A>T	0	c.3377T>C	0				c.3335C>A	0	c.3076T>C	0	c.5377G>A	0				c.4964C>T	0
			c.6386+1G>A	0	c.66G>A	0				c.3470T>G	0			c.1372C>T	0				c.2237T>A	0
			c.1995C>A	0	c.6098T>C	0				c.4437G>A	0			c.5753A>T	0				c.3607G>T	0
			c.858+2T>A	0	c.283T>C	0				c.2160+1G>T	0			c.2531T>G	0				c.161-23T>A	0
			c.3335C>A	0	c.1019A>G	0				c.1006del	0			c.5656G>A	0				c.4254-197_4672delinsGCTTTTT	0
			c.3470T>G	0	c.3642_3644del	0				c.53G>A	0			c.3071T>C	0				c.4307A>T	0
			c.4437G>A	0	c.67-2023T>G	0				c.6238_6239del	0			c.1783G>A	0				c.6226A>G	0
			c.2160+1G>T	0	c.3311T>C	0				c.5018+5G>A	0			c.710T>C	0				c.2887G>C	0
			c.1006del	0	c.3295T>C	0				c.2345G>A	0			c.2929A>C	0				c.3291A>T	0
			c.53G>A	0	c.1903C>A	0				c.(2918+1_2919-1)_(3328+1_3329-1)del	0			c.6287A>T	0				c.4231G>A	0
			c.6238_6239del	0	c.286A>T	0				c.5196+2T>C	0			c.6173T>G	0				c.2627A>C	0
			c.5018+5G>A	0	c.2385C>G	0				c.1819G>C	0			c.2092T>C	0				c.5216C>A	0
			c.2345G>A	0	c.2069G>T	0				c.564del	0			c.42C>A	0				c.3243G>T	0
			c.(2918+1_2919-1)_(3328+1_3329-1)del	0	c.1229T>C	0				c.6181_6184del	0			c.3089T>A	0				c.2888G>T	0
			c.5196+2T>C	0	c.6320G>C	0				c.4069G>A	0			c.2390T>C	0				c.5939C>T	0
			c.1819G>C	0	c.6083C>T	0				c.122G>A	0			c.3398T>C	0				c.1800T>G	0
			c.564del	0	c.5512C>A	0				c.3871C>T	0			c.6284A>T	0				c.6283-3C>A	0
			c.6181_6184del	0	c.1906C>A	0				c.6816+1G>A	0			c.6437G>A	0				c.6283-3C>G	0
			c.4069G>A	0	c.4661A>G	0				c.5065T>C	0.000163559			c.6220G>A	0				c.4446C>A	0
			c.122G>A	0	c.5137_5138delinsAG	0				c.5512C>G	0			c.5332A>G	0				c.3194G>A	0
			c.3871C>T	0	c.3190G>C	0				c.6342G>A	0			c.2522A>C	0				c.2384G>T	0
			c.6816+1G>A	0	c.5527C>T	0				c.2568C>A	0			c.1554G>A	0				c.2384G>A	0
			c.5065T>C	0.000163559	c.1007C>G	0				c.2912C>A	0			c.746A>G	0				c.2918+775_3328+640del	0
			c.5512C>G	0	c.1749G>C	0				c.4555del	0			c.3277G>A	0				c.230T>A	0
			c.6342G>A	0	c.1726G>C	0.000138389				c.834del	0			c.3703A>G	0				c.5584_6821del	0
			c.2568C>A	0	c.2827C>T	0				c.4720G>T	0			c.1757A>G	0				c.(6729+1_6730-1)_(*1_?)del	0
			c.2912C>A	0	c.2743G>A	0				c.700C>T	0			c.6215G>A	0				c.3352C>G	0
			c.4555del	0	c.1519G>T	0				c.5460+1G>A	0			c.6709A>C	0				c.(?_*1)_(6817-1_6818+1)del	0
			c.834del	0	c.4347G>T	0				c.161-1G>A	0			c.6283-78G>T	0				c.874A>C	0
			c.4720G>T	0	c.2804T>C	0				c.2933G>A	0			c.178G>A	0				c.1778C>T	0
			c.700C>T	0	c.3413T>C	0				c.6166A>T	0			c.2972G>T	0				c.3089T>G	0
			c.5460+1G>A	0	c.6391G>A	0				c.6479+1G>C	0			c.463G>A	0				c.5915G>A	0
			c.298T>C	0	c.4463G>T	0				c.5762_5763dup	0			c.1982T>G	0				c.2908A>G	0
			c.161-1G>A	0	c.4978C>T	0				c.2161-8G>A	0			c.1868A>G	0				c.4508C>T	0
			c.2933G>A	0	c.3106G>A	0				c.5172G>A	0			c.5059A>T	0				c.3204A>T	0
			c.6166A>T	0	c.2813T>C	0.000138389				c.5936C>T	0			c.3386G>A	0				c.1357_1554del	0
			c.6479+1G>C	0	c.1009T>C	0				c.6146del	0			c.4775G>A	0				c.2291_2305del	0
			c.5762_5763dup	0	c.3299T>A	0				c.5898+2T>C	0			c.2932G>A	0				c.2255G>A	0
			c.2161-8G>A	0	c.3389T>C	0				c.4200C>A	0			c.2034G>T	0				c.3G>T	0
			c.5172G>A	0	c.1232T>C	0				c.3081T>G	0			c.1343T>A	0				c.66+520_67-389dup	0
			c.5936C>T	0	c.3862G>A	0				c.5585-10T>C	0			c.290A>G	0				c.6232A>G	0
			c.6146del	0	c.1667T>G	0				c.93G>A	0			c.5332A>T	0				c.5843_5844delinsTG	0
			c.5898+2T>C	0	c.1204C>G	0				c.2063dup	0			c.4124C>A	0				c.6560A>C	0
			c.4200C>A	0	c.3522+5del	0				c.1035T>G	0			c.5692C>T	0.00193906				c.4634G>A	0
			c.3081T>G	0	c.5377G>A	0				c.61C>T	0			c.5114G>A	0				c.6250G>C	0
			c.5585-10T>C	0	c.1372C>T	0				c.6448T>C	0			c.95C>T	0				c.4254-197_4672delinsGCTTTT	0
			c.93G>A	0	c.5753A>T	0				c.2948C>T	0			c.6686T>C	0.000325945				c.6730-16_6757del	0
			c.1289C>A	0	c.2531T>G	0				c.655A>T	0			c.1335C>G	0				c.4598T>C	0
			c.2063dup	0	c.5656G>A	0				c.4316G>A	0			c.3004C>T	0				c.6437G>T	0
			c.1035T>G	0	c.3071T>C	0				c.4383G>A	0			c.2942C>T	0				c.2588-161_2615del	0
			c.6306C>A	0	c.1783G>A	0				c.2713del	0			c.6721C>G	0.000138389				c.2861A>C	0
			c.61C>T	0	c.710T>C	0				c.5892del	0			c.872C>T	0.000138581				c.1555-3491_1938-83delins1734_1761-107inv	0
			c.6448T>C	0	c.2929A>C	0				c.1497G>A	0			c.5056G>A	0.000834725				c.2588G>A	0
			c.2948C>T	0	c.6287A>T	0				c.1908G>T	0			c.4253+43G>A	0.00333611				c.6216T>A	0
			c.655A>T	0	c.6173T>G	0				c.2565_2572del	0								c.3251T>C	0
			c.4316G>A	0	c.5196+1216C>A	0				c.1715G>C	0								c.3220A>C	0
			c.4383G>A	0	c.2092T>C	0				c.4667G>A	0								c.4588A>T	0
			c.2713del	0	c.42C>A	0				c.2626C>T	0								c.5981G>A	0
			c.5892del	0	c.3089T>A	0				c.6005+1G>T	0								c.629T>A	0
			c.1497G>A	0	c.2390T>C	0				c.288C>A	0								c.5642C>G	0
			c.1301T>G	0	c.3398T>C	0				c.5584+6T>C	0								c.2385C>T	0
			c.1908G>T	0	c.6284A>T	0				c.3607G>A	0								c.457A>T	0
			c.2565_2572del	0	c.6437G>A	0				c.3208_3209insGT	0								c.4672G>A	0
			c.1715G>C	0	c.6220G>A	0				c.3041T>G	0								c.1748A>C	0
			c.4667G>A	0	c.5332A>G	0				c.2057T>C	0								c.1921T>G	0
			c.2626C>T	0	c.2522A>C	0				c.4634+1del	0								c.4113G>T	0
			c.6005+1G>T	0	c.1554G>A	0				c.3943C>T	0								c.2295T>G	0
			c.288C>A	0	c.746A>G	0				c.6750del	0								c.5342C>A	0
			c.5584+6T>C	0	c.6478A>G	0				c.327dup	0								c.5530G>T	0
			c.3607G>A	0	c.3277G>A	0				c.3970del	0								c.5072C>T	0
			c.3208_3209insGT	0	c.3703A>G	0				c.3266C>T	0								c.551C>T	0
			c.3041T>G	0	c.1757A>G	0				c.478G>T	0								c.4849-8C>G	0
			c.2057T>C	0	c.4773+5G>A	0				c.571-2A>G	0								c.751_753del	0
			c.4634+1del	0	c.6215G>A	0				c.2852T>C	0								c.2918+5G>A	0
			c.3943C>T	0	c.6709A>C	0				c.2549A>G	0								c.3210G>C	0
			c.6750del	0	c.178G>A	0				c.4848+1G>T	0								c.723A>T	0
			c.327dup	0	c.2972G>T	0				c.5961_5964del	0								c.5828T>C	0
			c.3970del	0	c.463G>A	0				c.913C>T	0								c.2536G>A	0
			c.3266C>T	0	c.1982T>G	0				c.1937+5G>A	0								c.227A>C	0
			c.478G>T	0	c.1868A>G	0				c.3392_3393delinsG	0								c.3329-3C>G	0
			c.571-2A>G	0	c.5059A>T	0				c.5932A>G	0								c.2252T>C	0
			c.2852T>C	0	c.3386G>A	0				c.296dup	0								c.3606T>A	0
			c.2549A>G	0	c.4775G>A	0				c.1344del	0								c.2382+4A>G	0
			c.4848+1G>T	0	c.2932G>A	0				c.1937+435C>G	0								c.3342_3344del	0
			c.5961_5964del	0	c.2034G>T	0				c.302+1G>A	0								c.2183_2194del	0
			c.913C>T	0	c.1343T>A	0				c.6221G>A	0								c.5092G>T	0
			c.1937+5G>A	0	c.290A>G	0				c.6383A>G	0								c.2494G>T	0
			c.3392_3393delinsG	0	c.5332A>T	0				c.5337C>A	0								c.4352+5G>A	0
			c.5932A>G	0	c.4124C>A	0				c.5316G>A	0								c.1853G>T	0
			c.296dup	0	c.2T>C	0				c.950del	0								c.2903G>C	0
			c.1344del	0	c.5114G>A	0				c.2160+1G>C	0								c.2032_2034del	0
			c.2437G>A	0	c.95C>T	0				c.1239+1G>C	0								c.2588-7_2588-5delinsGG	0
			c.1937+435C>G	0	c.6686T>C	0.000325945				c.4667+1G>A	0								c.2069G>A	0
			c.302+1G>A	0	c.1335C>G	0				c.5196+3_5196+6del	0								c.5196+3_5196+8del	0
			c.6221G>A	0	c.3004C>T	0				c.2055del	0								c.5630_5644dup	0
			c.6383A>G	0	c.2942C>T	0				c.4320del	0								c.6617T>A	0
			c.5337C>A	0	c.6148-84A>T	0				c.(768+1_769-1)_(858+1_859-1)del	0								c.1099+5G>A	0
			c.5316G>A	0	c.3862+3A>G	0				c.4254-2A>G	0								c.3682G>A	0
			c.950del	0	c.859-546G>A	0				c.6712C>T	0								c.1633A>T	0
			c.2160+1G>C	0	c.6386+3A>G	0				c.6319_6325del	0								c.6215_6226dup	0
			c.1239+1G>C	0	c.2382+5G>C	0				c.2382+1G>A	0								c.1022A>T	0
			c.4667+1G>A	0	c.161-23T>G	0				c.3531C>A	0								c.481G>A	0
			c.5196+3_5196+6del	0	c.4849G>A	0				c.6385A>G	0								c.4892T>C	0
			c.2055del	0	c.4539+2065C>G	0				c.4216C>T	0								c.3749T>C	0
			c.4320del	0	c.5898+5G>A	0				c.4322G>A	0								c.614G>A	0
			c.(768+1_769-1)_(858+1_859-1)del	0						c.1751_1753delinsAT	0								c.(1268_1938)_(1938_2588)del	0
			c.4254-2A>G	0						c.3051-1G>A	0								c.6193G>C	0
			c.6712C>T	0						c.240_241del	0								c.2893A>T	0
			c.6319_6325del	0						c.3303G>A	0								c.4243A>C	0
			c.2382+1G>A	0						c.1844T>C	0								c.5835+5G>A	0
			c.3531C>A	0						c.4128+1G>A	0								c.3379G>A	0
			c.6385A>G	0						c.2383-1G>A	0								c.741C>A	0
			c.4216C>T	0						c.517del	0								c.571-801_768+3062del	0
			c.4322G>A	0						c.6730-1G>C	0								c.6455G>T	0
			c.1751_1753delinsAT	0						c.1644G>A	0								c.5260T>G	0
			c.3051-1G>A	0						c.4532C>G	0								c.740A>C	0
			c.240_241del	0						c.6005+1G>A	0								c.6272T>A	0
			c.3303G>A	0						c.1919C>T	0								c.4868G>T	0
			c.1844T>C	0						c.4948G>T	0								c.1249A>G	0
			c.4128+1G>A	0						c.3272G>A	0								c.2918T>C	0
			c.2383-1G>A	0						c.5899-2del	0								c.3080A>G	0
			c.517del	0						c.1293G>A	0								c.2925C>G	0
			c.6730-1G>C	0						c.4947del	0								c.4773+1del	0
			c.1644G>A	0						c.4663_4664del	0								c.4574T>C	0
			c.4532C>G	0						c.1357G>T	0								c.1150A>G	0
			c.6005+1G>A	0						c.1574T>C	0								c.443-?_570+?del	0
			c.1919C>T	0						c.4734del	0								c.442+799_570+541del	0
			c.4948G>T	0						c.5714+1G>C	0								c.20T>A	0
			c.3272G>A	0						c.4605_4606insT	0								c.2128A>G	0
			c.5899-2del	0						c.671del	0								c.4352+4A>C	0
			c.1293G>A	0						c.6147+2T>A	0								c.2532C>G	0
			c.4947del	0						c.3342del	0								c.1239+291_1555-5574del	0
			c.4663_4664del	0						c.6817-2A>C	0								c.6757A>G	0
			c.1357G>T	0						c.4666del	0								c.6283G>C	0
			c.1574T>C	0						c.1017G>A	0								c.4854G>T	0
			c.4734del	0						c.5059del	0								c.1309C>A	0
			c.5714+1G>C	0						c.3819dup	0								c.(5585+1_5586-1)_(5835+1_5836-1)del	0
			c.4605_4606insT	0						c.5222_5232del	0								c.5899T>G	0
			c.671del	0						c.3380G>A	0								c.4539+1858dup	0
			c.6147+2T>A	0						c.5509C>T	0								c.509A>C	0
			c.3342del	0						c.956T>G	0								c.1613C>A	0
			c.6817-2A>C	0						c.4773G>C	0								c.6472A>G	0
			c.4666del	0						c.1382_1383del	0								c.4999C>A	0
			c.6746C>A	0						c.3329-2A>G	0								c.4342_4343delinsAA	0
			c.1017G>A	0						c.1938-1G>A	0								c.67-975_769-4582dup	0
			c.5059del	0						c.318T>G	0								c.2184C>A	0
			c.3819dup	0						c.2587+2T>C	0								c.3349A>G	0
			c.5222_5232del	0						c.859-45_952delinsTCTGACC	0								c.2294G>A	0
			c.3380G>A	0						c.1529T>C	0								c.4870T>G	0
			c.5509C>T	0						c.2613G>A	0								c.3449_3451del	0
			c.956T>G	0						c.2409_2410del	0								c.1_6822del	0
			c.388C>A	0						c.287del	0								c.1411G>C	0
			c.4773G>C	0						c.4223G>T	0								c.4324A>G	0
			c.1382_1383del	0						c.4036_4037del	0								c.1555-1033_1937+615delinsAGC	0
			c.3329-2A>G	0						c.3191-2_3191del	0								c.3173_3189delinsGTTGT	0
			c.1938-1G>A	0						c.3191-1G>T	0								c.3370G>T	0
			c.318T>G	0						c.6146A>C	0								c.1993T>G	0
			c.2587+2T>C	0						c.5281_5289del	0								c.1663G>A	0
			c.859-45_952delinsTCTGACC	0						c.2521C>T	0								c.3236A>T	0
			c.1529T>C	0						c.4667G>C	0								c.2905A>G	0
			c.2613G>A	0						c.3329-1G>A	0								c.2536G>C	0
			c.2409_2410del	0						c.5312+2T>G	0								c.3281C>G	0
			c.287del	0						c.4667+2T>C	0								c.4505G>A	0
			c.4223G>T	0						c.5206T>C	0								c.6239C>T	0
			c.4036_4037del	0						c.157G>T	0								c.5313-2_5316del	0
			c.3191-2_3191del	0						c.5175dup	0								c.1574T>G	0
			c.3191-1G>T	0						c.5114G>T	0								c.742_768+29del	0
			c.5822A>C	0						c.570+1798A>G	0								c.6085G>A	0
			c.5324T>A	0						c.3296C>G	0								c.3986del	0
			c.6146A>C	0						c.4848+2T>C	0								c.1967C>T	0
			c.5281_5289del	0						c.2919-826T>A	0								c.2870A>C	0
			c.2521C>T	0						c.4734_4739delinsCC	0								c.2931G>A	0
			c.4667G>C	0						c.741_744del	0								c.3443A>C	0
			c.3329-1G>A	0						c.3994C>T	0								c.5329A>T	0
			c.5312+2T>G	0						c.2774G>A	0								c.3G>A	0
			c.4667+2T>C	0						c.1225del	0								c.667A>C	0.000277316
			c.5206T>C	0						c.4538_4539insC	0								c.5642C>T	0.000325839
			c.157G>T	0						c.303-2A>G	0								c.6446G>T	0
			c.5175dup	0						c.4540-1G>A	0								c.5462C>T	0
			c.5114G>T	0						c.880C>T	0								c.2291G>A	0
			c.570+1798A>G	0						c.2616_2617del	0								c.2294G>C	0
			c.3296C>G	0						c.4383G>C	0								c.4696C>T	0
			c.4848+2T>C	0						c.470T>A	0								c.5810T>C	0
			c.2919-826T>A	0						c.2927del	0								c.3190+21A>G	0
			c.4734_4739delinsCC	0						c.3468C>G	0								c.5774G>T	0
			c.741_744del	0						c.4956T>G	0								c.3096A>T	0
			c.6389T>C	0						c.3682G>T	0								c.2297G>T	0
			c.3994C>T	0						c.3812del	0								c.4269C>T	0
			c.2774G>A	0						c.5289del	0								c.167T>C	0
			c.2265C>G	0						c.6397T>C	0								c.2063A>T	0
			c.1225del	0						c.4352+61G>A	0								c.3205A>G	0
			c.4538_4539insC	0						c.5584G>C	0								c.3414C>G	0
			c.303-2A>G	0						c.6693del	0								c.1789C>T	0
			c.4540-1G>A	0						c.6609C>A	0								c.2920T>C	0
			c.880C>T	0						c.5904del	0								c.4700C>T	0
			c.6191C>T	0						c.303-3C>G	0								c.5898G>A	0
			c.2616_2617del	0						c.5248C>T	0								c.6284A>G	0
			c.4383G>C	0						c.5528_5533del	0								c.3409A>G	0
			c.470T>A	0						c.6436_6437insT	0								c.1243A>G	0
			c.6305A>C	0						c.21dup	0								c.5128A>C	0
			c.2927del	0						c.5313-2del	0								c.2779C>T	0
			c.3468C>G	0						c.5018+2T>A	0								c.5509C>A	0
			c.4956T>G	0						c.4128G>C	0								c.1843G>T	0
			c.3682G>T	0						c.5337C>G	0								c.5351T>C	0
			c.3812del	0						c.4290del	0								c.5460+4A>T	0
			c.5289del	0						c.4639A>T	0								c.387A>G	0.000162866
			c.6397T>C	0						c.5520C>A	0								c.3344T>C	0
			c.2895T>G	0						c.1099+1G>A	0								c.2757A>C	0
			c.4352+61G>A	0						c.1099+1G>C	0								c.5687T>A	0
			c.5584G>T	0						c.2897G>A	0								c.3094G>C	0
			c.5584G>C	0						c.5461-1G>T	0								c.6230G>A	0
			c.6693del	0						c.355_356del	0								c.4169T>C	0
			c.6609C>A	0						c.3134_3135insA	0								c.1592A>G	0
			c.5904del	0						c.3315del	0								c.3184C>A	0
			c.303-3C>G	0						c.2069del	0								c.733T>C	0
			c.5248C>T	0						c.688T>A	0								c.1817G>A	0
			c.5528_5533del	0						c.1562del	0								c.4972A>C	0
			c.187T>C	0						c.4539+1100A>G	0								c.3449G>A	0
			c.6436_6437insT	0						c.5888del	0								c.5463G>A	0
			c.5384T>C	0						c.1937+1G>C	0								c.4712T>A	0
			c.21dup	0						c.6282+1G>A	0								c.2915C>T	0
			c.5313-2del	0						c.769-2A>T	0								c.4248C>A	0
			c.5018+2T>A	0						c.1375del	0								c.3876G>C	0
			c.4128G>C	0						c.6601_6602del	0								c.5351T>G	0.00016292
			c.5337C>G	0						c.4128G>A	0								c.5824G>C	0
			c.4290del	0						c.3811G>C	0								c.5435T>A	0
			c.4639A>T	0						c.6416G>C	0								c.2842C>T	0
			c.5520C>A	0						c.3233G>A	0								c.5137C>A	0
			c.1099+1G>A	0						c.553C>T	0								c.4417C>A	0.000138543
			c.1099+1G>C	0						c.2160+584A>G	0								c.294C>G	0
			c.2897G>A	0						c.174C>G	0								c.6127C>T	0
			c.5461-1G>T	0						c.2919-2A>G	0								c.1933G>T	0.000277162
			c.355_356del	0						c.1245C>A	0								c.4625T>C	0.000138351
			c.3134_3135insA	0						c.4848+3A>G	0								c.4506C>T	0
			c.3315del	0						c.3812A>G	0								c.1294G>A	0
			c.2069del	0						c.769-1G>T	0								c.5501T>C	0.000138504
			c.5170T>C	0						c.6189C>A	0								c.4327C>T	0
			c.688T>A	0						c.22C>T	0								c.560G>A	0
			c.1562del	0						c.3754G>T	0								c.3540G>A	0
			c.4539+1100A>G	0						c.1597C>T	0								c.6694G>A	0
			c.5888del	0						c.6688del	0								c.3149G>A	0
			c.1937+1G>C	0						c.3525del	0								c.5198T>C	0
			c.6282+1G>A	0						c.2177del	0								c.763C>T	0
			c.3634G>T	0						c.3085C>T	0								c.191C>T	0
			c.769-2A>T	0						c.4849del	0								c.2079T>G	0
			c.1375del	0						c.3328+2T>A	0								c.5715-5T>C	0.000554324
			c.6601_6602del	0						c.3328+1G>C	0								c.2267C>T	0.000138658
			c.4128G>A	0						c.3328+1G>A	0								c.764G>A	0
			c.3811G>C	0						c.1584C>A	0								c.6147+9T>A	0
			c.6416G>C	0						c.1577A>C	0								c.6333C>T	0
			c.167T>G	0						c.4387del	0								c.2965G>A	0
			c.3233G>A	0						c.3407G>A	0								c.3468C>T	0.000138427
			c.553C>T	0						c.1848del	0
			c.2160+584A>G	0						c.2971G>T	0
			c.6394G>A	0						c.4853G>A	0
			c.174C>G	0						c.4635-1G>T	0
			c.2919-2A>G	0						c.967del	0
			c.1245C>A	0						c.664del	0
			c.4979C>T	0						c.1760+2T>C	0
			c.4848+3A>G	0						c.160+2T>C	0
			c.3812A>G	0						c.2481del	0
			c.769-1G>T	0						c.1240-2A>G	0
			c.6189C>A	0						c.6709dup	0
			c.22C>T	0						c.6816+1G>T	0
			c.3754G>T	0						c.302+4A>C	0
			c.1597C>T	0						c.2616C>G	0
			c.6688del	0						c.4232_4233insTATG	0
			c.3525del	0						c.4539G>A	0
			c.2177del	0						c.4637T>G	0
			c.3085C>T	0						c.4667+1G>T	0
			c.4849del	0						c.5050del	0
			c.3328+2T>A	0						c.6704C>G	0
			c.3328+1G>C	0						c.570+1G>A	0
			c.3328+1G>A	0						c.2919_2920insGCCAAACACAG	0
			c.1584C>A	0						c.4736_4739del	0
			c.1577A>C	0						c.3911T>A	0
			c.4387del	0						c.1643G>A	0
			c.4254C>A	0						c.5898+5del	0
			c.3407G>A	0						c.3098del	0
			c.1848del	0						c.4710del	0
			c.2971G>T	0						c.1309del	0
			c.4853G>A	0						c.2566T>A	0
			c.4635-1G>T	0						c.1873C>T	0
			c.967del	0						c.1937+37C>G	0
			c.3701C>T	0						c.3522+1G>A	0
			c.664del	0						c.6184_6187del	0
			c.1760+2T>C	0						c.1557C>A	0
			c.160+2T>C	0						c.2884del	0
			c.2481del	0						c.6196del	0
			c.1240-2A>G	0						c.6387-1G>T	0
			c.6709dup	0						c.6592C>T	0
			c.3462C>T	0						c.4653G>A	0
			c.6816+1G>T	0						c.3051-2A>G	0
			c.302+4A>C	0						c.4346G>A	0
			c.2616C>G	0						c.5084C>A	0
			c.4232_4233insTATG	0						c.1100-1G>A	0
			c.4539G>A	0						c.3608-1G>C	0
			c.839T>G	0						c.400C>T	0
			c.2900C>T	0						c.6480-1G>T	0
			c.4637T>G	0						c.1630_1633dup	0
			c.4667+1G>T	0						c.443-2A>G	0
			c.5050del	0						c.3065A>G	0
			c.6704C>G	0						c.1977G>A	0
			c.570+1G>A	0						c.2160+2T>G	0
			c.5451G>T	0						c.1852G>A	0
			c.2919_2920insGCCAAACACAG	0						c.1766G>A	0
			c.4736_4739del	0						c.6559C>T	0
			c.3911T>A	0						c.5653G>A	0
			c.1643G>A	0						c.5196+2dup	0
			c.5898+5del	0						c.5417G>A	0
			c.3098del	0						c.5923G>C	0
			c.4710del	0						c.4954T>G	0
			c.1309del	0						c.4066C>T	0
			c.2566T>A	0						c.3529_3532dup	0
			c.1873C>T	0						c.1619_1622del	0
			c.1937+37C>G	0						c.3050+1G>C	0
			c.3522+1G>A	0						c.4157del	0
			c.6184_6187del	0						c.690C>A	0
			c.1557C>A	0						c.5836-2A>G	0
			c.2884del	0						c.5776C>T	0
			c.6196del	0						c.206G>A	0
			c.6454G>T	0						c.4635del	0
			c.6387-1G>T	0						c.4003_4004del	0
			c.6592C>T	0						c.1496G>A	0
			c.4653G>A	0						c.1554+1G>C	0
			c.3051-2A>G	0						c.4254-1G>C	0
			c.4346G>A	0						c.3523-2A>T	0
			c.5084C>A	0						c.1050del	0
			c.1100-1G>A	0						c.6122G>A	0
			c.3608-1G>C	0						c.2691del	0
			c.400C>T	0						c.5196+1G>T	0
			c.6480-1G>T	0						c.4539+1106C>T	0
			c.1924T>C	0						c.4849-1G>A	0
			c.1630_1633dup	0						c.5189G>A	0
			c.2382G>C	0						c.184C>T	0
			c.443-2A>G	0						c.1846G>A	0
			c.3065A>G	0						c.1208A>T	0
			c.1977G>A	0						c.3305A>T	0
			c.2160+2T>G	0						c.5714+1G>A	0
			c.1852G>A	0						c.5616G>A	0
			c.1766G>A	0						c.3191-2A>G	0
			c.6559C>T	0						c.5836-2del	0
			c.2282C>T	0						c.1302del	0
			c.5653G>A	0						c.2875A>G	0
			c.5196+2dup	0						c.5657G>A	0
			c.5417G>A	0						c.2560G>A	0
			c.5923G>C	0						c.3670T>G	0
			c.4954T>G	0						c.3523-1G>A	0.000144718
			c.4066C>T	0						c.1160G>A	0
			c.3529_3532dup	0						c.4848+2T>A	0
			c.1619_1622del	0						c.4546_4547del	0
			c.3050+1G>C	0						c.712C>T	0
			c.5512C>T	0						c.3832G>T	0
			c.4157del	0						c.1220C>T	0
			c.690C>A	0						c.1373C>T	0
			c.4289T>C	0						c.2626_2627insTTT	0
			c.5836-2A>G	0						c.3554_3555delinsGA	0
			c.5776C>T	0						c.6729+1G>A	0
			c.206G>A	0						c.6479+2T>C	0
			c.4571A>G	0						c.2292_2293delinsC	0
			c.4635del	0						c.5689C>T	0
			c.4003_4004del	0						c.1066A>T	0
			c.1496G>A	0						c.6310C>T	0
			c.1554+1G>C	0						c.1648G>T	0
			c.4254-1G>C	0						c.1356+1G>A	0
			c.3523-2A>T	0						c.2617T>A	0
			c.1050del	0						c.2575C>T	0
			c.6122G>A	0						c.3667dup	0
			c.2691del	0						c.5312+3A>T	0
			c.5196+1G>T	0						c.3224C>A	0
			c.4539+1106C>T	0						c.3262C>T	0
			c.5335T>C	0						c.4927del	0
			c.3610G>A	0						c.5453del	0
			c.4849-1G>A	0						c.4634+741A>G	0
			c.5189G>A	0						c.1834C>T	0
			c.184C>T	0						c.6148-698_6670del	0
			c.1846G>A	0						c.4634+2T>C	0
			c.1208A>T	0						c.1755del	0
			c.3305A>T	0						c.6155del	0
			c.5714+1G>A	0						c.570+1G>C	0
			c.5616G>A	0						c.5212_5222del	0
			c.3191-2A>G	0						c.3584_3585insGT	0
			c.5836-2del	0						c.5313-3C>G	0
			c.1302del	0						c.1921T>C	0
			c.2875A>G	0						c.3007C>T	0
			c.5657G>A	0						c.1649del	0
			c.2560G>A	0						c.517dup	0
			c.3670T>G	0						c.5615G>A	0
			c.3523-1G>A	0.000144718						c.736G>A	0
			c.1160G>A	0						c.2556del	0
			c.4848+2T>A	0						c.2996del	0
			c.4546_4547del	0						c.4786dup	0
			c.712C>T	0						c.4539+2T>G	0
			c.3832G>T	0						c.67-1845_160+345del	0
			c.1220C>T	0						c.4568A>G	0
			c.1373C>T	0						c.5715-5T>G	0
			c.2626_2627insTTT	0						c.16C>T	0
			c.3554_3555delinsGA	0						c.5704dup	0
			c.6729+1G>A	0						c.1938-619A>G	0
			c.6479+2T>C	0						c.5933_5943dup	0
			c.2292_2293delinsC	0						c.5019-1G>A	0
			c.5689C>T	0						c.752del	0
			c.1066A>T	0						c.4126C>T	0
			c.6310C>T	0						c.2292_2295delinsAGG	0
			c.1648G>T	0						c.5822del	0
			c.1356+1G>A	0						c.6625C>T	0
			c.2617T>A	0						c.4845del	0
			c.2575C>T	0						c.972_973delinsAT	0
			c.3667dup	0						c.1390_1391del	0
			c.5312+3A>T	0						c.4668-1G>A	0
			c.3224C>A	0						c.853C>T	0
			c.3262C>T	0						c.5867_5870del	0
			c.4927del	0						c.2694_2736del	0
			c.5453del	0						c.2239del	0
			c.4634+741A>G	0						c.6633_6634insCTCCTCCTCCCTGGCGAGGATCTTCCAG	0
			c.1834C>T	0						c.5350_5351insGA	0
			c.6148-698_6670del	0						c.5585-1G>A	0
			c.4634+2T>C	0						c.6355del	0
			c.1755del	0						c.2768del	0
			c.6155del	0						c.5722G>T	0
			c.570+1G>C	0						c.1231_1233dup	0
			c.5212_5222del	0						c.3334_3346del	0
			c.3584_3585insGT	0						c.4128+1G>T	0
			c.5313-3C>G	0						c.4352+1G>T	0
			c.1921T>C	0						c.2383-1G>C	0
			c.3007C>T	0						c.6147G>A	0
			c.1649del	0						c.2347C>T	0
			c.517dup	0						c.3302G>A	0
			c.5615G>A	0						c.2488G>T	0
			c.736G>A	0						c.3883_3884del	0
			c.2556del	0						c.6711dup	0
			c.2996del	0						c.6709_6710insG	0
			c.4786dup	0						c.2297G>A	0
			c.4539+2T>G	0						c.3364G>T	0
			c.67-1845_160+345del	0						c.6159G>A	0
			c.4568A>G	0						c.5197-1G>A	0
			c.5715-5T>G	0						c.850_857del	0
			c.16C>T	0						c.1814G>A	0
			c.5704dup	0						c.4872G>A	0
			c.1938-619A>G	0						c.769-788A>T	0
			c.5933_5943dup	0						c.3583_3584insGT	0
			c.5019-1G>A	0						c.4634+1G>T	0
			c.752del	0						c.4735_4739delinsCC	0
			c.4126C>T	0						c.3191-11T>A	0
			c.2292_2295delinsAGG	0						c.4237C>T	0
			c.5822del	0						c.3281del	0
			c.6625C>T	0						c.6098T>A	0
			c.4845del	0						c.5655del	0
			c.972_973delinsAT	0						c.216dup	0
			c.1390_1391del	0						c.978C>A	0
			c.4668-1G>A	0						c.978C>G	0
			c.853C>T	0						c.1879G>T	0
			c.5867_5870del	0						c.4353-1G>A	0
			c.2694_2736del	0						c.2385_2400del	0
			c.2239del	0						c.1271T>C	0
			c.6633_6634insCTCCTCCTCCCTGGCGAGGATCTTCCAG	0						c.1937+2T>C	0
			c.5350_5351insGA	0						c.2438A>C	0
			c.5585-1G>A	0						c.161-2A>G	0
			c.6355del	0						c.672_703delins(6bp)	0
			c.2768del	0						c.4288_4294del	0
			c.5722G>T	0						c.4276C>T	0
			c.1231_1233dup	0						c.859-540C>G	0
			c.3334_3346del	0						c.4612_4625del	0
			c.4128+1G>T	0						c.5983del	0
			c.4352+1G>T	0						c.1357-2A>G	0
			c.2383-1G>C	0						c.5149G>T	0
			c.6147G>A	0						c.570G>C	0
			c.2347C>T	0						c.1913C>T	0
			c.3302G>A	0						c.4322del	0
			c.2488G>T	0						c.3212C>A	0
			c.3883_3884del	0						c.4129-1G>A	0
			c.6711dup	0						c.4111A>T	0
			c.6709_6710insG	0						c.43_47del	0
			c.2297G>A	0						c.1035_1036delinsAT	0
			c.3364G>T	0						c.2470A>G	0
			c.6159G>A	0						c.6310del	0
			c.5197-1G>A	0						c.6816+2T>A	0
			c.850_857del	0						c.6005+1G>C	0
			c.1814G>A	0						c.1894del	0
			c.4872G>A	0						c.2815G>T	0
			c.769-788A>T	0						c.2019_2031del	0
			c.3583_3584insGT	0						c.2654-905_2743+35del	0
			c.4634+1G>T	0						c.5858del	0
			c.4735_4739delinsCC	0						c.6394G>T	0
			c.3191-11T>A	0						c.6287A>G	0
			c.4237C>T	0						c.4552A>C	0
			c.3281del	0						c.4436G>A	0
			c.6098T>A	0						c.4640del	0
			c.5655del	0						c.639del	0
			c.216dup	0						c.3190+1G>C	0
			c.978C>A	0						c.3007dup	0
			c.978C>G	0						c.6254T>C	0
			c.1879G>T	0						c.3808G>T	0
			c.4353-1G>A	0						c.3881_3885del	0
			c.2385_2400del	0						c.2587_2587+6del	0
			c.1271T>C	0						c.5461-6T>G	0
			c.1937+2T>C	0						c.4738_4739del	0
			c.2438A>C	0						c.3499del	0
			c.161-2A>G	0						c.5197-557G>T	0
			c.672_703delins(6bp)	0						c.769-1G>A	0
			c.4288_4294del	0						c.42_48delinsAG	0
			c.4276C>T	0						c.2560dup	0
			c.859-540C>G	0						c.6619C>T	0
			c.4612_4625del	0						c.4045C>T	0
			c.5983del	0						c.4359C>A	0
			c.1357-2A>G	0						c.3813+1G>T	0
			c.5149G>T	0						c.2453G>T	0
			c.570G>C	0						c.1318del	0
			c.1913C>T	0						c.1938-514A>G	0
			c.4322del	0						c.768+2T>G	0
			c.3212C>A	0						c.1615del	0
			c.4129-1G>A	0						c.5531G>A	0
			c.4111A>T	0						c.1239+1G>A	0
			c.43_47del	0						c.5019-2_5020del	0
			c.1035_1036delinsAT	0						c.1512dup	0
			c.2470A>G	0						c.859-640A>G	0
			c.6310del	0						c.5898+1G>T	0
			c.6816+2T>A	0						c.3028C>T	0
			c.6005+1G>C	0						c.652C>T	0
			c.1894del	0						c.6031_6044delinsAGTATTTAACCAATATTT	0
			c.2815G>T	0						c.1964del	0
			c.2019_2031del	0						c.1677G>A	0
			c.2654-905_2743+35del	0						c.3995_4018dup	0
			c.5858del	0						c.5668_5670del	0
			c.6394G>T	0						c.3407G>T	0
			c.6287A>G	0						c.2594_2595del	0
			c.4552A>C	0						c.3984_3987del	0
			c.4436G>A	0						c.1417_1420dup	0
			c.4640del	0						c.903del	0
			c.639del	0						c.4604dup	0
			c.3190+1G>C	0						c.1680del	0
			c.3007dup	0						c.3767_3768dup	0
			c.6254T>C	0						c.4668-2A>G	0
			c.3808G>T	0						c.4832del	0
			c.3881_3885del	0						c.5224_5234del	0
			c.2587_2587+6del	0						c.4224G>A	0
			c.5461-6T>G	0						c.4561del	0
			c.4738_4739del	0						c.2443C>T	0
			c.3499del	0						c.4809del	0
			c.5197-557G>T	0						c.6108_6130dup	0
			c.769-1G>A	0						c.6216T>G	0
			c.42_48delinsAG	0						c.3813G>T	0
			c.2560dup	0						c.3813G>C	0
			c.6619C>T	0						c.2686A>G	0
			c.4045C>T	0						c.1648_1659del	0
			c.4359C>A	0						c.2543C>A	0
			c.3813+1G>T	0						c.6283-2A>G	0
			c.2453G>T	0						c.5169C>G	0
			c.1318del	0						c.6213C>G	0
			c.1938-514A>G	0						c.217A>T	0
			c.768+2T>G	0						c.6352del	0
			c.1615del	0						c.6148-2A>T	0
			c.5531G>A	0						c.1681del	0
			c.1239+1G>A	0						c.4667+2T>G	0
			c.5019-2_5020del	0						c.6283-3_6283-2delinsAG	0
			c.1512dup	0						c.4540-8T>A	0
			c.859-640A>G	0						c.4559A>G	0
			c.5898+1G>T	0						c.6107delinsTT	0
			c.3028C>T	0						c.571_580dup	0
			c.652C>T	0						c.889del	0
			c.6031_6044delinsAGTATTTAACCAATATTT	0						c.4526_4536del	0
			c.1964del	0						c.3259G>T	0
			c.1677G>A	0						c.2519T>G	0
			c.3995_4018dup	0						c.1381A>T	0
			c.5668_5670del	0						c.858+1G>T	0
			c.3407G>T	0						c.607_611del	0
			c.2594_2595del	0						c.5684_5685del	0
			c.3984_3987del	0						c.5813T>G	0
			c.1417_1420dup	0						c.1339C>T	0
			c.903del	0						c.1938-2A>G	0
			c.4604dup	0						c.2785dup	0
			c.1680del	0						c.4838del	0
			c.3767_3768dup	0						c.4689del	0
			c.4668-2A>G	0						c.5574T>A	0
			c.4832del	0						c.1853G>A	0
			c.5224_5234del	0						c.6147_6147+7del	0
			c.4224G>A	0						c.3540_3555del	0
			c.4561del	0						c.2750del	0
			c.2443C>T	0						c.2829del	0
			c.4809del	0						c.5554C>T	0
			c.6108_6130dup	0						c.4216del	0
			c.6216T>G	0						c.6387-1G>A	0
			c.3813G>T	0						c.1645G>C	0
			c.3813G>C	0						c.180del	0
			c.2686A>G	0						c.4204del	0
			c.1648_1659del	0						c.5371dup	0
			c.2543C>A	0						c.1016G>T	0
			c.6283-2A>G	0						c.4501G>T	0
			c.5169C>G	0						c.2999_3328+610del	0
			c.6213C>G	0						c.194G>C	0
			c.217A>T	0						c.5836-1G>C	0
			c.6352del	0						c.2510T>C	0
			c.6148-2A>T	0						c.4848+1G>A	0
			c.1681del	0						c.2571del	0
			c.4667+2T>G	0						c.1201A>C	0
			c.6283-3_6283-2delinsAG	0						c.5196+2T>G	0
			c.4540-8T>A	0						c.378G>A	0
			c.4559A>G	0						c.4635-5T>C	0
			c.6107delinsTT	0						c.2587_2587+7del	0
			c.571_580dup	0						c.614G>T	0
			c.889del	0						c.6100del	0
			c.4526_4536del	0						c.760_768+25del	0
			c.3259G>T	0						c.1795del	0
			c.2519T>G	0						c.36G>A	0
			c.1381A>T	0						c.4739del	0
			c.858+1G>T	0						c.2893A>G	0
			c.607_611del	0						c.1555-1G>T	0
			c.5684_5685del	0						c.464A>T	0
			c.5813T>G	0						c.3059T>A	0
			c.1339C>T	0						c.(2160+1_2161-1)_(2653+1_2654-1)	0
			c.1938-2A>G	0						c.(2653+1_2654-1)_(2918+1_2919-1)del	0
			c.2785dup	0						c.1760+1G>A	0
			c.4838del	0						c.5715-1G>T	0
			c.4689del	0						c.1760+1G>T	0
			c.5574T>A	0						c.6820T>A	0
			c.1853G>A	0						c.1984dup	0
			c.6147_6147+7del	0						c.3814-2A>G	0
			c.3540_3555del	0						c.6694G>T	0
			c.2750del	0						c.1766G>C	0
			c.2829del	0						c.1454del	0
			c.5554C>T	0						c.6006-1G>A	0
			c.4216del	0						c.3329-17T>G	0
			c.6387-1G>A	0						c.1027_1028del	0
			c.1645G>C	0						c.5100T>G	0
			c.180del	0						c.550_551delinsCG	0
			c.4204del	0						c.4706del	0
			c.5371dup	0						c.4846_4847insT	0
			c.1016G>T	0						c.2977_2984del	0
			c.4501G>T	0						c.1211C>A	0
			c.2999_3328+610del	0						c.2731_2732del	0
			c.194G>C	0						c.2879del	0
			c.5836-1G>C	0						c.92G>A	0
			c.2510T>C	0						c.67-1G>C	0
			c.4848+1G>A	0						c.6326T>C	0
			c.2571del	0						c.3050+1G>A	0
			c.1201A>C	0						c.4036_4037dup	0
			c.5196+2T>G	0						c.6148-698_6670delinsTGTGCACCTCCCTAG	0
			c.378G>A	0						c.1706A>G	0
			c.4635-5T>C	0						c.428del	0
			c.2587_2587+7del	0						c.5836-2A>C	0
			c.614G>T	0						c.5302_5303del	0
			c.6100del	0						c.5214T>G	0
			c.760_768+25del	0						c.4849-1G>C	0
			c.1795del	0						c.5317_5318insA	0
			c.36G>A	0						c.4539+1G>C	0
			c.4739del	0						c.5584+5G>A	0
			c.2893A>G	0						c.346_347del	0
			c.1555-1G>T	0						c.2692G>T	0
			c.464A>T	0						c.3846del	0
			c.3059T>A	0						c.4711del	0
			c.(2160+1_2161-1)_(2653+1_2654-1)	0						c.6545_6548dup	0
			c.(2653+1_2654-1)_(2918+1_2919-1)del	0						c.6822A>C	0
			c.1760+1G>A	0						c.6300del	0
			c.5715-1G>T	0						c.5282C>G	0
			c.1760+1G>T	0						c.4804del	0
			c.6820T>A	0						c.2680dup	0
			c.1984dup	0						c.6479+4A>G	0
			c.3814-2A>G	0						c.393del	0
			c.6694G>T	0						c.2657del	0
			c.1766G>C	0						c.1819G>T	0
			c.1454del	0						c.4429C>T	0
			c.6006-1G>A	0						c.505A>T	0
			c.3329-17T>G	0						c.443-5T>C	0
			c.1027_1028del	0						c.4859_4864delinsTCCT	0
			c.5100T>G	0						c.4924_4927del	0
			c.550_551delinsCG	0						c.2297dup	0
			c.4706del	0						c.3813+1G>A	0
			c.4846_4847insT	0						c.4981del	0
			c.2977_2984del	0						c.4510_4535del	0
			c.1211C>A	0						c.5177C>A	0
			c.2731_2732del	0						c.2870A>G	0
			c.2879del	0						c.2878G>A	0
			c.92G>A	0						c.5460+1G>C	0
			c.67-1G>C	0						c.423T>A	0.00016292
			c.6326T>C	0						c.2603del	0
			c.3050+1G>A	0						c.1100-6T>A	0
			c.4036_4037dup	0						c.123G>A	0
			c.6148-698_6670delinsTGTGCACCTCCCTAG	0						c.1211C>G	0
			c.1706A>G	0						c.262G>A	0
			c.428del	0						c.716G>A	0
			c.5836-2A>C	0						c.4044dup	0
			c.5302_5303del	0						c.3522+1G>T	0
			c.5214T>G	0						c.4506C>A	0
			c.4849-1G>C	0						c.5315G>A	0
			c.5317_5318insA	0						c.4854G>A	0
			c.4539+1G>C	0						c.2654-8T>G	0
			c.5584+5G>A	0						c.656G>C	0
			c.346_347del	0						c.2906A>G	0
			c.2692G>T	0						c.4880del	0
			c.3846del	0						c.3330C>A	0
			c.4711del	0						c.4195G>T	0
			c.6545_6548dup	0						c.5235C>G	0
			c.6822A>C	0						c.2337C>T	0
			c.6300del	0						c.5560G>T	0
			c.5282C>G	0						c.3260A>G	0
			c.4804del	0						c.2194_2202del	0
			c.2680dup	0						c.1715G>A	0
			c.6479+4A>G	0						c.3523-2A>G	0
			c.393del	0						c.4469G>A	0
			c.2657del	0						c.5395A>G	0
			c.1819G>T	0						c.4670A>G	0
			c.4429C>T	0						c.65del	0
			c.505A>T	0						c.256_257del	0
			c.443-5T>C	0						c.331_332del	0
			c.4859_4864delinsTCCT	0						c.365_366insCA	0
			c.4924_4927del	0						c.353_371dup	0
			c.2297dup	0						c.488_491del	0
			c.3813+1G>A	0						c.838_839del	0
			c.4981del	0						c.1419del	0
			c.4510_4535del	0						c.1640del	0
			c.4556C>T	0.000138351						c.1696del	0
			c.5177C>A	0						c.1830T>A	0
			c.2870A>G	0						c.1922dup	0
			c.2878G>A	0						c.2891del	0
			c.5460+1G>C	0						c.2765del	0
			c.423T>A	0.00016292						c.2768G>A	0.000250125
			c.2603del	0						c.2814_2820del	0
			c.1100-6T>A	0						c.2825_2826del	0
			c.123G>A	0						c.2864del	0
			c.1211C>G	0						c.2905C>T	0
			c.262G>A	0						c.2939A>G	0
			c.716G>A	0						c.3403C>T	0
			c.4044dup	0						c.3501del	0
			c.3522+1G>T	0						c.3665_3666del	0
			c.4506C>A	0						c.3681dup	0
			c.5315G>A	0						c.4033_4034dup	0
			c.4854G>A	0						c.4139del	0
			c.2654-8T>G	0						c.4309A>T	0
			c.3076T>C	0						c.4383_4396del	0
			c.656G>C	0						c.4442dup	0
			c.2906A>G	0						c.4614T>A	0
			c.4880del	0						c.4637T>A	0
			c.3330C>A	0						c.4715_4718dup	0
			c.4195G>T	0						c.4720del	0
			c.5235C>G	0						c.4731_4732del	0
			c.2337C>T	0						c.4996G>T	0
			c.5560G>T	0						c.5169del	0
			c.3260A>G	0						c.5778_5779del	0
			c.2194_2202del	0						c.6108T>A	0
			c.1715G>A	0						c.6313del	0
			c.3523-2A>G	0						c.6606_6613del	0
			c.4469G>A	0						c.6639_6669dup	0
			c.5395A>G	0						c.6787C>T	0
			c.4670A>G	0						c.6805C>T	0
			c.65del	0						c.67-1G>A	0
			c.256_257del	0						c.2161-1G>A	0
			c.331_332del	0						c.4540-1G>C	0
			c.365_366insCA	0						c.4668-1G>T	0
			c.353_371dup	0						c.6817-1G>A	0
			c.488_491del	0						c.67-2A>G	0
			c.838_839del	0						c.769-2A>G	0
			c.1419del	0						c.859-2A>G	0
			c.1640del	0						c.2383-2A>G	0
			c.1696del	0						c.3329-2A>T	0
			c.1830T>A	0						c.3863-2A>G	0
			c.1922dup	0						c.5313-2A>G	0
			c.2891del	0						c.6148-2A>G	0
			c.2765del	0						c.442+1G>A	0
			c.2768G>A	0.000250125						c.2587+1G>A	0
			c.2814_2820del	0						c.2653+1G>T	0
			c.2825_2826del	0						c.4634+1G>A	0
			c.2864del	0						c.5460+1G>T	0
			c.2905C>T	0						c.5584+1G>A	0
			c.2939A>G	0						c.5835+1G>T	0
			c.3403C>T	0						c.1554+2T>C	0
			c.3501del	0						c.2653+2T>C	0
			c.3665_3666del	0						absent from BAP data
			c.3681dup	0
			c.4033_4034dup	0
			c.4139del	0
			c.4309A>T	0
			c.4383_4396del	0
			c.4442dup	0
			c.4614T>A	0
			c.4637T>A	0
			c.4715_4718dup	0
			c.4720del	0
			c.4731_4732del	0
			c.4996G>T	0
			c.5169del	0
			c.5778_5779del	0
			c.6108T>A	0
			c.6313del	0
			c.6606_6613del	0
			c.6639_6669dup	0
			c.6787C>T	0
			c.6805C>T	0
			c.67-1G>A	0
			c.2161-1G>A	0
			c.4540-1G>C	0
			c.4668-1G>T	0
			c.6817-1G>A	0
			c.67-2A>G	0
			c.769-2A>G	0
			c.859-2A>G	0
			c.2383-2A>G	0
			c.3329-2A>T	0
			c.3863-2A>G	0
			c.5313-2A>G	0
			c.6148-2A>G	0
			c.442+1G>A	0
			c.2587+1G>A	0
			c.2653+1G>T	0
			c.4634+1G>A	0
			c.5460+1G>T	0
			c.5584+1G>A	0
			c.5835+1G>T	0
			c.1554+2T>C	0
			c.2653+2T>C	0
			absent from BAP data

### Sheet: Corr sum AFs - Other
Overestimate	Total SUM AF analyses	Total SUM AF corrections	Corrections frequent complex alleles
Severe including moderate/severe	0.00220926	0.00220926	Not applicable
Moderate including mild/moderate	0.00356082	0.00356082	Not applicable
Mild including c.1610G>A & c.4685T>C, total	0.0805131	0.0711599
Mild, incomplete penetrance	0.0504155	0.0486765	AF c.5603A>T minus AF c.5461-10T>C, minus 10% AF c.2588G>C (Maugeri, et al. 1999 Am J Hum Genet), minus 25% AF c.769-784C>T (Genome of The Netherlands)
Mild, complete penetrance	0.0300975	0.0224834	Total AF mild alleles minus total AF mild alleles with incomplete penetrance, minus 75% AF c.769-784C>T (25% complex with c.5603A>T; it likely is benign without c.5603A>T), minus 90% AF c.2588G> (10% complex with c.5603A>T; it likely is benign without c.5603A>T), minus 85% AF c.1622T>C (85% complex with c.3113C>T; the combinatoin forms a severe allele)
Underestimate
Severe	0.00206912	0.00206912	Not applicable
Moderate including moderate/severe	0.00257685	0.00257685	Not applicable
Mild including mild/moderate	0.0785377	0.0691846
Mild, incomplete penetrance	0.0504155	0.0486765	AF c.5603A>T minus AF c.5461-10T>C, minus 10% AF c.2588G>C (Maugeri, et al. 1999 Am J Hum Genet), minus 25% AF c.769-784C>T (Genome of The Netherlands)
Mild, complete penetrance	0.0281222	0.0205081	Total AF mild alleles minus total AF mild alleles with incomplete penetrance, minus 75% AF c.769-784C>T (25% complex with c.5603A>T; it likely is benign without c.5603A>T), minus 90% AF c.2588G> (10% complex with c.5603A>T; it likely is benign without c.5603A>T), minus 85% AF c.1622T>C (85% complex with c.3113C>T; the combinatoin forms a severe allele)
