## Supplemental Table 4 for "Genetic risk estimates for offspring of patients with Stargardt disease"

### Sheet: Risks inheritance BAP
ABCA4 variant severity underestimate									ABCA4 variant severity overestimate
Sum allele frequency by severity category									Sum allele frequency by severity category
Sum AF sev	Sum allele frequency of severe alleles	0.00394419							Sum AF sev	Sum allele frequency of severe alleles	0.00418911
Sum AF mod	Sum allele frequency of moderately severe alleles	0.00291964							Sum AF mod	Sum allele frequency of moderately severe alleles	0.00398154
Sum AF mildCP	Sum allele frequency of mild alleles with complete penetrance	0.0191273							Sum AF mildCP	Sum allele frequency of mild alleles with complete penetrance	0.0207317
Sum AF N1868I	Sum allele frequency of mild allele with incomplete penetrance c.5603A>T p.Asn1868Ile	0.0486938							Sum AF N1868I	Sum allele frequency of mild allele with incomplete penetrance c.5603A>T p.Asn1868Ile	0.0486938
Sum AF WT	Sum allele frequency of wildtype alleles	0.925315							Sum AF WT	Sum allele frequency of wildtype alleles	0.922404
Genotype frequencies in the general population									Genotype frequencies in the general population
		sev	mod	mildCP	N1868I	WT					sev	mod	mildCP	N1868I	WT
		0.00394419	0.00291964	0.0191273	0.0486938	0.925315					0.00418911	0.00398154	0.0207317	0.0486938	0.922404
sev	0.00394419	1.55566e-05	1.15156e-05	7.54417e-05	0.000192057	0.00364962			sev	0.00418911	1.75487e-05	1.66791e-05	8.68474e-05	0.000203984	0.00386405
mod	0.00291964	1.15156e-05	8.5243e-06	5.58448e-05	0.000142168	0.00270159			mod	0.00398154	1.66791e-05	1.58527e-05	8.25441e-05	0.000193876	0.00367259
mildCP	0.0191273	7.54417e-05	5.58448e-05	0.000365853	0.00093138	0.0176988			mildCP	0.0207317	8.68474e-05	8.25441e-05	0.000429803	0.0010095	0.019123
N1868I	0.0486938	0.000192057	0.000142168	0.00093138	0.00237108	0.0450571			N1868I	0.0486938	0.000203984	0.000193876	0.0010095	0.00237108	0.0449153
WT	0.925315	0.00364962	0.00270159	0.0176988	0.0450571	0.856208			WT	0.922404	0.00386405	0.00367259	0.019123	0.0449153	0.850829
STGD1 risk for offspring of a STGD1 patient and an unaffected partner with unknown ABCA4 genotype									STGD1 risk for offspring of a STGD1 patient and an unaffected partner with unknown ABCA4 genotype
PATIENT GENOTYPE	UNAFFECTED PARTNER RISK GENOTYPES		AFFECTED OFFSPRING POSSIBLE GENOTYPES						PATIENT GENOTYPE	UNAFFECTED PARTNER RISK GENOTYPES		AFFECTED OFFSPRING POSSIBLE GENOTYPES
sev|sev	sev|mildCP (44% of total genotype frequency)	6.63887e-05	sev|sev	0.00387487					sev|sev	sev|mildCP (44% of total genotype frequency)	7.64257e-05	sev|sev	0.00410625
	sev|N1868I	0.000384115	sev|mod	0.00290139						sev|N1868I	0.000407967	sev|mod	0.00395234
	sev|WT	0.00729924	sev|mildCP	0.019085						sev|WT	0.00772811	sev|mildCP	0.0206831
	mod|mod (21% of total genotype frequency)	1.7901e-06	sev|N1868Ipartner (total at risk)	0.0486938						mod|mod (21% of total genotype frequency)	3.32906e-06	sev|N1868Ipartner (total at risk)	0.0486938
	mod|mildCP	0.00011169	sev|N1868Ipartner (assumed penetrance, 5%)	0.00243469						mod|mildCP	0.000165088	sev|N1868Ipartner (assumed penetrance, 5%)	0.00243469
	mod|N1868I	0.000284337								mod|N1868I	0.000387753
	mod|WT	0.00540318								mod|WT	0.00734518
	mildCP|mildCP	0.000365853								mildCP|mildCP	0.000429803
	mildCP|N1868I	0.00186276								mildCP|N1868I	0.00201901
	mildCP|WT	0.0353975								mildCP|WT	0.038246
	N1868I|N1868I	0.00237108								N1868I|N1868I	0.00237108
	N1868I|WT	0.0901141								N1868I|WT	0.0898306
			Total risk STGD1, penetrance 5%	0.028296	1 in	35.3407						Total risk STGD1, penetrance 5%	0.0311763	1 in	32.0756
			of which sev|sev or sev|mod genotype	0.00677626	1 in	147.574						of which sev|sev or sev|mod genotype	0.00805859	1 in	124.091
sev|mod	sev|mildCP (44% of total genotype frequency)	6.63887e-05	sev|sev	0.00193744					sev|mod	sev|mildCP (44% of total genotype frequency)	7.64257e-05	sev|sev	0.00205312
	sev|N1868I	0.000384115	sev|mod	0.00338813						sev|N1868I	0.000407967	sev|mod	0.00402929
	sev|WT	0.00729924	mod|mod	0.0014507						sev|WT	0.00772811	mod|mod	0.00197617
	mod|mod (21% of total genotype frequency)	1.7901e-06	sev|mildCP	0.00954252						mod|mod (21% of total genotype frequency)	3.32906e-06	sev|mildCP	0.0103415
	mod|mildCP	0.00011169	sev|N1868Ipartner (total at risk)	0.0243469						mod|mildCP	0.000165088	sev|N1868Ipartner (total at risk)	0.0243469
	mod|N1868I	0.000284337	sev|N1868Ipartner (assumed penetrance, 5%)	0.00121734						mod|N1868I	0.000387753	sev|N1868Ipartner (assumed penetrance, 5%)	0.00121734
	mod|WT	0.00540318								mod|WT	0.00734518
	mildCP|mildCP	0.000365853								mildCP|mildCP	0.000429803
	mildCP|N1868I	0.00186276								mildCP|N1868I	0.00201901
	mildCP|WT	0.0353975								mildCP|WT	0.038246
	N1868I|N1868I	0.00237108								N1868I|N1868I	0.00237108
	N1868I|WT	0.0901141								N1868I|WT	0.0898306
			Total risk STGD1, penetrance 5%	0.0175361	1 in	57.0251						Total risk STGD1, penetrance 5%	0.0196175	1 in	50.975
			of which sev|sev or sev|mod genotype	0.00532557	1 in	187.773						of which sev|sev or sev|mod genotype	0.00608242	1 in	164.408
mod|mod	sev|mildCP (44% of total genotype frequency)	6.63887e-05	sev|mod	0.00387487					mod|mod	sev|mildCP (44% of total genotype frequency)	7.64257e-05	sev|mod	0.00410625
	sev|N1868I	0.000384115	mod|mod	0.00290139						sev|N1868I	0.000407967	mod|mod	0.00395234
	sev|WT	0.00729924								sev|WT	0.00772811
	mod|mod (21% of total genotype frequency)	1.7901e-06								mod|mod (21% of total genotype frequency)	3.32906e-06
	mod|mildCP	0.00011169								mod|mildCP	0.000165088
	mod|N1868I	0.000284337								mod|N1868I	0.000387753
	mod|WT	0.00540318								mod|WT	0.00734518
	mildCP|mildCP	0.000365853								mildCP|mildCP	0.000429803
	mildCP|N1868I	0.00186276								mildCP|N1868I	0.00201901
	mildCP|WT	0.0353975								mildCP|WT	0.038246
	N1868I|N1868I	0.00237108								N1868I|N1868I	0.00237108
	N1868I|WT	0.0901141								N1868I|WT	0.0898306
			Total risk STGD1	0.00677626	1 in	147.574						Total risk STGD1	0.00805859	1 in	124.091
			of which sev|sev or sev|mod genotype	0.00387487	1 in	258.073						of which sev|sev or sev|mod genotype	0.00410625	1 in	243.531
sev|mildCP	sev|mildCP (44% of total genotype frequency)	6.63887e-05	sev|sev	0.00193744					sev|mildCP	sev|mildCP (44% of total genotype frequency)	7.64257e-05	sev|sev	0.00205312
	sev|N1868I	0.000384115	sev|mod	0.0014507						sev|N1868I	0.000407967	sev|mod	0.00197617
	sev|WT	0.00729924	sev|mildCP	0.01148						sev|WT	0.00772811	sev|mildCP	0.0123947
	mod|mod (21% of total genotype frequency)	1.7901e-06	sev|N1868Ipartner (total at risk)	0.0243469						mod|mod (21% of total genotype frequency)	3.32906e-06	sev|N1868Ipartner (total at risk)	0.0243469
	mod|mildCP	0.00011169	sev|N1868Ipartner (assumed penetrance, 5%)	0.00121734						mod|mildCP	0.000165088	sev|N1868Ipartner (assumed penetrance, 5%)	0.00121734
	mod|N1868I	0.000284337								mod|N1868I	0.000387753
	mod|WT	0.00540318								mod|WT	0.00734518
	mildCP|mildCP	0.000365853								mildCP|mildCP	0.000429803
	mildCP|N1868I	0.00186276								mildCP|N1868I	0.00201901
	mildCP|WT	0.0353975								mildCP|WT	0.038246
	N1868I|N1868I	0.00237108								N1868I|N1868I	0.00237108
	N1868I|WT	0.0901141								N1868I|WT	0.0898306
			Total risk STGD1, penetrance 5%	0.0160854	1 in	62.168						Total risk STGD1, penetrance 5%	0.0176413	1 in	56.6852
			of which sev|sev or sev|mod genotype	0.00338813	1 in	295.148						of which sev|sev or sev|mod genotype	0.00402929	1 in	248.182
sev|N1868I65%	sev|mildCP (44% of total genotype frequency)	6.63887e-05	sev|sev	0.00193744					sev|N1868I65%	sev|mildCP (44% of total genotype frequency)	7.64257e-05	sev|sev	0.00205312
	sev|N1868I	0.000384115	sev|mod	0.0014507						sev|N1868I	0.000407967	sev|mod	0.00197617
	sev|WT	0.00729924	sev|mildCP	0.00954252						sev|WT	0.00772811	sev|mildCP	0.0103415
	mod|mod (21% of total genotype frequency)	1.7901e-06	sev|N1868Ipatient (total at risk)	0.00193744						mod|mod (21% of total genotype frequency)	3.32906e-06	sev|N1868Ipatient (total at risk)	0.00205312
	mod|mildCP	0.00011169	sev|N1868Ipatient (assumed penetrance, 65%)	0.00125933						mod|mildCP	0.000165088	sev|N1868Ipatient (assumed penetrance, 65%)	0.00133453
	mod|N1868I	0.000284337	sev|N1868Ipartner (total at risk)	0.0243469						mod|N1868I	0.000387753	sev|N1868Ipartner (total at risk)	0.0243469
	mod|WT	0.00540318	sev|N1868Ipartner (assumed penetrance, 5%)	0.00121734						mod|WT	0.00734518	sev|N1868Ipartner (assumed penetrance, 5%)	0.00121734
	mildCP|mildCP	0.000365853								mildCP|mildCP	0.000429803
	mildCP|N1868I	0.00186276								mildCP|N1868I	0.00201901
	mildCP|WT	0.0353975								mildCP|WT	0.038246
	N1868I|N1868I	0.00237108								N1868I|N1868I	0.00237108
	N1868I|WT	0.0901141								N1868I|WT	0.0898306
			Total risk STGD1, penetrance 5%partner and 65%patient	0.0154073	1 in	64.9042						Total risk STGD1, penetrance 5%partner and 65%patient	0.0169227	1 in	59.0922
			of which sev|sev or sev|mod genotype	0.00338813	1 in	295.148						of which sev|sev or sev|mod genotype	0.00402929	1 in	248.182
STGD1 risk for offspring of a known carrier of an ABCA4 variant (from a STGD1 family) and an unaffected partner with unknown ABCA4 genotype									STGD1 risk for offspring of a known carrier of an ABCA4 variant (from a STGD1 family) and an unaffected partner with unknown ABCA4 genotype
PATIENT GENOTYPE	UNAFFECTED PARTNER RISK GENOTYPES		AFFECTED OFFSPRING POSSIBLE GENOTYPES						PATIENT GENOTYPE	UNAFFECTED PARTNER RISK GENOTYPES		AFFECTED OFFSPRING POSSIBLE GENOTYPES
sev|WT	sev|mildCP (44% of total genotype frequency)	6.63887e-05	sev|sev	0.00193744					sev|WT	sev|mildCP (44% of total genotype frequency)	7.64257e-05	sev|sev	0.00205312
	sev|N1868I	0.000384115	sev|mod	0.0014507						sev|N1868I	0.000407967	sev|mod	0.00197617
	sev|WT	0.00729924	sev|mildCP	0.00954252						sev|WT	0.00772811	sev|mildCP	0.0103415
	mod|mod (21% of total genotype frequency)	1.7901e-06	sev|N1868Ipartner (total at risk)	0.0243469						mod|mod (21% of total genotype frequency)	3.32906e-06	sev|N1868Ipartner (total at risk)	0.0243469
	mod|mildCP	0.00011169	sev|N1868Ipartner (assumed penetrance, 5%)	0.00121734						mod|mildCP	0.000165088	sev|N1868Ipartner (assumed penetrance, 5%)	0.00121734
	mod|N1868I	0.000284337								mod|N1868I	0.000387753
	mod|WT	0.00540318								mod|WT	0.00734518
	mildCP|mildCP	0.000365853								mildCP|mildCP	0.000429803
	mildCP|N1868I	0.00186276								mildCP|N1868I	0.00201901
	mildCP|WT	0.0353975								mildCP|WT	0.038246
	N1868I|N1868I	0.00237108								N1868I|N1868I	0.00237108
	N1868I|WT	0.0901141								N1868I|WT	0.0898306
			Total risk STGD1, penetrance 5%	0.014148	1 in	70.6814						Total risk STGD1, penetrance 5%	0.0155882	1 in	64.1512
			of which sev|sev or sev|mod genotype	0.00338813	1 in	295.148						of which sev|sev or sev|mod genotype	0.00402929	1 in	248.182
mod|WT	sev|mildCP (44% of total genotype frequency)	6.63887e-05	sev|mod	0.00193744					mod|WT	sev|mildCP (44% of total genotype frequency)	7.64257e-05	sev|mod	0.00205312
	sev|N1868I	0.000384115	mod|mod	0.0014507						sev|N1868I	0.000407967	mod|mod	0.00197617
	sev|WT	0.00729924								sev|WT	0.00772811
	mod|mod (21% of total genotype frequency)	1.7901e-06								mod|mod (21% of total genotype frequency)	3.32906e-06
	mod|mildCP	0.00011169								mod|mildCP	0.000165088
	mod|N1868I	0.000284337								mod|N1868I	0.000387753
	mod|WT	0.00540318								mod|WT	0.00734518
			Total risk STGD1	0.00338813	1 in	295.148						Total risk STGD1	0.00402929	1 in	248.182
			of which sev|sev or sev|mod genotype	0.00193744	1 in	516.146						of which sev|sev or sev|mod genotype	0.00205312	1 in	487.063
mildCP|WT	sev|mildCP (44% of total genotype frequency)	6.63887e-05	sev|mildCP	0.00193744					mildCP|WT	sev|mildCP (44% of total genotype frequency)	7.64257e-05	sev|mildCP	0.00205312
	sev|N1868I	0.000384115								sev|N1868I	0.000407967
	sev|WT	0.00729924								sev|WT	0.00772811
			Total risk STGD1	0.00193744	1 in	516.146						Total risk STGD1	0.00205312	1 in	487.063
			of which sev|sev or sev|mod genotype	0	0							of which sev|sev or sev|mod genotype	0	0
N1868I65%|WT	sev|mildCP (44% of total genotype frequency)	6.63887e-05	sev|N1868Ipatient (total at risk)	0.00193744					N1868I65%|WT	sev|mildCP (44% of total genotype frequency)	7.64257e-05	sev|N1868Ipatient (total at risk)	0.00205312
	sev|N1868I	0.000384115	sev|N1868Ipatient (assumed penetrance, 65%)	0.00125933						sev|N1868I	0.000407967	sev|N1868Ipatient (assumed penetrance, 65%)	0.00133453
	sev|WT	0.00729924								sev|WT	0.00772811
			Total risk STGD1, penetrance 65%	0.00125933	1 in	794.071						Total risk STGD1, penetrance 65%	0.00133453	1 in	749.327
			of which sev|sev or sev|mod genotype	0	0							of which sev|sev or sev|mod genotype	0	0
N1868I5%|WT	sev|mildCP (44% of total genotype frequency)	6.63887e-05	sev|N1868Ipatient (total at risk)	0.00193744					N1868I5%|WT	sev|mildCP (44% of total genotype frequency)	7.64257e-05	sev|N1868Ipatient (total at risk)	0.00205312
	sev|N1868I	0.000384115	sev|N1868Ipatient (assumed penetrance, 5%)	9.68718e-05						sev|N1868I	0.000407967	sev|N1868Ipatient (assumed penetrance, 5%)	0.000102656
	sev|WT	0.00729924								sev|WT	0.00772811
			Total risk STGD1, penetrance 5%	9.68718e-05	1 in	10322.9						Total risk STGD1, penetrance 5%	0.000102656	1 in	9741.25
			of which sev|sev or sev|mod genotype	0	0							of which sev|sev or sev|mod genotype	0	0

### Sheet: Risks inheritance African
ABCA4 variant severity underestimate									ABCA4 variant severity overestimate
Sum allele frequency by severity category									Sum allele frequency by severity category
Sum AF sev	Sum allele frequency of severe alleles	0.00499381							Sum AF sev	Sum allele frequency of severe alleles	0.006652
Sum AF mod	Sum allele frequency of moderately severe alleles	0.00410608							Sum AF mod	Sum allele frequency of moderately severe alleles	0.00455172
Sum AF mildCP	Sum allele frequency of mild alleles with complete penetrance	0.0557685							Sum AF mildCP	Sum allele frequency of mild alleles with complete penetrance	0.0539225
Sum AF N1868I	Sum allele frequency of mild allele with incomplete penetrance c.5603A>T p.Asn1868Ile	0.0096102							Sum AF N1868I	Sum allele frequency of mild allele with incomplete penetrance c.5603A>T p.Asn1868Ile	0.0096102
Sum AF WT	Sum allele frequency of wildtype alleles	0.925521							Sum AF WT	Sum allele frequency of wildtype alleles	0.925264
Genotype frequencies in the general population									Genotype frequencies in the general population
		sev	mod	mildCP	N1868I	WT					sev	mod	mildCP	N1868I	WT
		0.00499381	0.00410608	0.0557685	0.0096102	0.925521					0.006652	0.00455172	0.0539225	0.0096102	0.925264
sev	0.00499381	2.49381e-05	2.0505e-05	0.000278497	4.79915e-05	0.00462187			sev	0.006652	4.42491e-05	3.02781e-05	0.000358693	6.3927e-05	0.00615485
mod	0.00410608	2.0505e-05	1.68599e-05	0.00022899	3.94603e-05	0.00380027			mod	0.00455172	3.02781e-05	2.07182e-05	0.000245441	4.3743e-05	0.00421155
mildCP	0.0557685	0.000278497	0.00022899	0.00311013	0.000535946	0.051615			mildCP	0.0539225	0.000358693	0.000245441	0.00290764	0.000518206	0.0498926
N1868I	0.0096102	4.79915e-05	3.94603e-05	0.000535946	9.23559e-05	0.00889444			N1868I	0.0096102	6.3927e-05	4.3743e-05	0.000518206	9.23559e-05	0.00889197
WT	0.925521	0.00462187	0.00380027	0.051615	0.00889444	0.85659			WT	0.925264	0.00615485	0.00421155	0.0498926	0.00889197	0.856113
STGD1 risk for offspring of a STGD1 patient and an unaffected partner with unknown ABCA4 genotype									STGD1 risk for offspring of a STGD1 patient and an unaffected partner with unknown ABCA4 genotype
PATIENT GENOTYPE	UNAFFECTED PARTNER RISK GENOTYPES		AFFECTED OFFSPRING POSSIBLE GENOTYPES						PATIENT GENOTYPE	UNAFFECTED PARTNER RISK GENOTYPES		AFFECTED OFFSPRING POSSIBLE GENOTYPES
sev|sev	sev|mildCP (44% of total genotype frequency)	0.000245077	sev|sev	0.0047924					sev|sev	sev|mildCP (44% of total genotype frequency)	0.000315649	sev|sev	0.0063766
	sev|N1868I	9.59829e-05	sev|mod	0.00407226						sev|N1868I	0.000127854	sev|mod	0.00450508
	sev|WT	0.00924375	sev|mildCP	0.0556126						sev|WT	0.0123097	sev|mildCP	0.0537217
	mod|mod (21% of total genotype frequency)	3.54058e-06	sev|N1868Ipartner (total at risk)	0.0096102						mod|mod (21% of total genotype frequency)	4.35082e-06	sev|N1868Ipartner (total at risk)	0.0096102
	mod|mildCP	0.00045798	sev|N1868Ipartner (assumed penetrance, 5%)	0.00048051						mod|mildCP	0.000490881	sev|N1868Ipartner (assumed penetrance, 5%)	0.00048051
	mod|N1868I	7.89205e-05								mod|N1868I	8.7486e-05
	mod|WT	0.00760053								mod|WT	0.00842309
	mildCP|mildCP	0.00311013								mildCP|mildCP	0.00290764
	mildCP|N1868I	0.00107189								mildCP|N1868I	0.00103641
	mildCP|WT	0.10323								mildCP|WT	0.0997851
	N1868I|N1868I	9.23559e-05								N1868I|N1868I	9.23559e-05
	N1868I|WT	0.0177889								N1868I|WT	0.0177839
			Total risk STGD1, penetrance 5%	0.0649577	1 in	15.3946						Total risk STGD1, penetrance 5%	0.0650839	1 in	15.3648
			of which sev|sev or sev|mod genotype	0.00886466	1 in	112.807						of which sev|sev or sev|mod genotype	0.0108817	1 in	91.8975
sev|mod	sev|mildCP (44% of total genotype frequency)	0.000245077	sev|sev	0.0023962					sev|mod	sev|mildCP (44% of total genotype frequency)	0.000315649	sev|sev	0.0031883
	sev|N1868I	9.59829e-05	sev|mod	0.00443233						sev|N1868I	0.000127854	sev|mod	0.00544084
	sev|WT	0.00924375	mod|mod	0.00203613						sev|WT	0.0123097	mod|mod	0.00225254
	mod|mod (21% of total genotype frequency)	3.54058e-06	sev|mildCP	0.0278063						mod|mod (21% of total genotype frequency)	4.35082e-06	sev|mildCP	0.0268608
	mod|mildCP	0.00045798	sev|N1868Ipartner (total at risk)	0.0048051						mod|mildCP	0.000490881	sev|N1868Ipartner (total at risk)	0.0048051
	mod|N1868I	7.89205e-05	sev|N1868Ipartner (assumed penetrance, 5%)	0.000240255						mod|N1868I	8.7486e-05	sev|N1868Ipartner (assumed penetrance, 5%)	0.000240255
	mod|WT	0.00760053								mod|WT	0.00842309
	mildCP|mildCP	0.00311013								mildCP|mildCP	0.00290764
	mildCP|N1868I	0.00107189								mildCP|N1868I	0.00103641
	mildCP|WT	0.10323								mildCP|WT	0.0997851
	N1868I|N1868I	9.23559e-05								N1868I|N1868I	9.23559e-05
	N1868I|WT	0.0177889								N1868I|WT	0.0177839
			Total risk STGD1, penetrance 5%	0.0369112	1 in	27.0921						Total risk STGD1, penetrance 5%	0.0379828	1 in	26.3277
			of which sev|sev or sev|mod genotype	0.00682853	1 in	146.444						of which sev|sev or sev|mod genotype	0.00862914	1 in	115.886
mod|mod	sev|mildCP (44% of total genotype frequency)	0.000245077	sev|mod	0.0047924					mod|mod	sev|mildCP (44% of total genotype frequency)	0.000315649	sev|mod	0.0063766
	sev|N1868I	9.59829e-05	mod|mod	0.00407226						sev|N1868I	0.000127854	mod|mod	0.00450508
	sev|WT	0.00924375								sev|WT	0.0123097
	mod|mod (21% of total genotype frequency)	3.54058e-06								mod|mod (21% of total genotype frequency)	4.35082e-06
	mod|mildCP	0.00045798								mod|mildCP	0.000490881
	mod|N1868I	7.89205e-05								mod|N1868I	8.7486e-05
	mod|WT	0.00760053								mod|WT	0.00842309
	mildCP|mildCP	0.00311013								mildCP|mildCP	0.00290764
	mildCP|N1868I	0.00107189								mildCP|N1868I	0.00103641
	mildCP|WT	0.10323								mildCP|WT	0.0997851
	N1868I|N1868I	9.23559e-05								N1868I|N1868I	9.23559e-05
	N1868I|WT	0.0177889								N1868I|WT	0.0177839
			Total risk STGD1	0.00886466	1 in	112.807						Total risk STGD1	0.0108817	1 in	91.8975
			of which sev|sev or sev|mod genotype	0.0047924	1 in	208.664						of which sev|sev or sev|mod genotype	0.0063766	1 in	156.823
sev|mildCP	sev|mildCP (44% of total genotype frequency)	0.000245077	sev|sev	0.0023962					sev|mildCP	sev|mildCP (44% of total genotype frequency)	0.000315649	sev|sev	0.0031883
	sev|N1868I	9.59829e-05	sev|mod	0.00203613						sev|N1868I	0.000127854	sev|mod	0.00225254
	sev|WT	0.00924375	sev|mildCP	0.0302025						sev|WT	0.0123097	sev|mildCP	0.0300491
	mod|mod (21% of total genotype frequency)	3.54058e-06	sev|N1868Ipartner (total at risk)	0.0048051						mod|mod (21% of total genotype frequency)	4.35082e-06	sev|N1868Ipartner (total at risk)	0.0048051
	mod|mildCP	0.00045798	sev|N1868Ipartner (assumed penetrance, 5%)	0.000240255						mod|mildCP	0.000490881	sev|N1868Ipartner (assumed penetrance, 5%)	0.000240255
	mod|N1868I	7.89205e-05								mod|N1868I	8.7486e-05
	mod|WT	0.00760053								mod|WT	0.00842309
	mildCP|mildCP	0.00311013								mildCP|mildCP	0.00290764
	mildCP|N1868I	0.00107189								mildCP|N1868I	0.00103641
	mildCP|WT	0.10323								mildCP|WT	0.0997851
	N1868I|N1868I	9.23559e-05								N1868I|N1868I	9.23559e-05
	N1868I|WT	0.0177889								N1868I|WT	0.0177839
			Total risk STGD1, penetrance 5%	0.0348751	1 in	28.6738						Total risk STGD1, penetrance 5%	0.0357302	1 in	27.9875
			of which sev|sev or sev|mod genotype	0.00443233	1 in	225.615						of which sev|sev or sev|mod genotype	0.00544084	1 in	183.795
sev|N1868I65%	sev|mildCP (44% of total genotype frequency)	0.000245077	sev|sev	0.0023962					sev|N1868I65%	sev|mildCP (44% of total genotype frequency)	0.000315649	sev|sev	0.0031883
	sev|N1868I	9.59829e-05	sev|mod	0.00203613						sev|N1868I	0.000127854	sev|mod	0.00225254
	sev|WT	0.00924375	sev|mildCP	0.0278063						sev|WT	0.0123097	sev|mildCP	0.0268608
	mod|mod (21% of total genotype frequency)	3.54058e-06	sev|N1868Ipatient (total at risk)	0.0023962						mod|mod (21% of total genotype frequency)	4.35082e-06	sev|N1868Ipatient (total at risk)	0.0031883
	mod|mildCP	0.00045798	sev|N1868Ipatient (assumed penetrance, 65%)	0.00155753						mod|mildCP	0.000490881	sev|N1868Ipatient (assumed penetrance, 65%)	0.0020724
	mod|N1868I	7.89205e-05	sev|N1868Ipartner (total at risk)	0.0048051						mod|N1868I	8.7486e-05	sev|N1868Ipartner (total at risk)	0.0048051
	mod|WT	0.00760053	sev|N1868Ipartner (assumed penetrance, 5%)	0.000240255						mod|WT	0.00842309	sev|N1868Ipartner (assumed penetrance, 5%)	0.000240255
	mildCP|mildCP	0.00311013								mildCP|mildCP	0.00290764
	mildCP|N1868I	0.00107189								mildCP|N1868I	0.00103641
	mildCP|WT	0.10323								mildCP|WT	0.0997851
	N1868I|N1868I	9.23559e-05								N1868I|N1868I	9.23559e-05
	N1868I|WT	0.0177889								N1868I|WT	0.0177839
			Total risk STGD1, penetrance 5%partner and 65%patient	0.0340364	1 in	29.3803						Total risk STGD1, penetrance 5%partner and 65%patient	0.0346143	1 in	28.8898
			of which sev|sev or sev|mod genotype	0.00443233	1 in	225.615						of which sev|sev or sev|mod genotype	0.00544084	1 in	183.795
STGD1 risk for offspring of a known carrier of an ABCA4 variant (from a STGD1 family) and an unaffected partner with unknown ABCA4 genotype									STGD1 risk for offspring of a known carrier of an ABCA4 variant (from a STGD1 family) and an unaffected partner with unknown ABCA4 genotype
PATIENT GENOTYPE	UNAFFECTED PARTNER RISK GENOTYPES		AFFECTED OFFSPRING POSSIBLE GENOTYPES						PATIENT GENOTYPE	UNAFFECTED PARTNER RISK GENOTYPES		AFFECTED OFFSPRING POSSIBLE GENOTYPES
sev|WT	sev|mildCP (44% of total genotype frequency)	0.000245077	sev|sev	0.0023962					sev|WT	sev|mildCP (44% of total genotype frequency)	0.000315649	sev|sev	0.0031883
	sev|N1868I	9.59829e-05	sev|mod	0.00203613						sev|N1868I	0.000127854	sev|mod	0.00225254
	sev|WT	0.00924375	sev|mildCP	0.0278063						sev|WT	0.0123097	sev|mildCP	0.0268608
	mod|mod (21% of total genotype frequency)	3.54058e-06	sev|N1868Ipartner (total at risk)	0.0048051						mod|mod (21% of total genotype frequency)	4.35082e-06	sev|N1868Ipartner (total at risk)	0.0048051
	mod|mildCP	0.00045798	sev|N1868Ipartner (assumed penetrance, 5%)	0.000240255						mod|mildCP	0.000490881	sev|N1868Ipartner (assumed penetrance, 5%)	0.000240255
	mod|N1868I	7.89205e-05								mod|N1868I	8.7486e-05
	mod|WT	0.00760053								mod|WT	0.00842309
	mildCP|mildCP	0.00311013								mildCP|mildCP	0.00290764
	mildCP|N1868I	0.00107189								mildCP|N1868I	0.00103641
	mildCP|WT	0.10323								mildCP|WT	0.0997851
	N1868I|N1868I	9.23559e-05								N1868I|N1868I	9.23559e-05
	N1868I|WT	0.0177889	Total risk STGD1, penetrance 5%	0.0324789	1 in	30.7893				N1868I|WT	0.0177839	Total risk STGD1, penetrance 5%	0.0325419	1 in	30.7296
			of which sev|sev or sev|mod genotype	0.00443233	1 in	225.615						of which sev|sev or sev|mod genotype	0.00544084	1 in	183.795
mod|WT	sev|mildCP (44% of total genotype frequency)	0.000245077	sev|mod	0.0023962					mod|WT	sev|mildCP (44% of total genotype frequency)	0.000315649	sev|mod	0.0031883
	sev|N1868I	9.59829e-05	mod|mod	0.00203613						sev|N1868I	0.000127854	mod|mod	0.00225254
	sev|WT	0.00924375								sev|WT	0.0123097
	mod|mod (21% of total genotype frequency)	3.54058e-06								mod|mod (21% of total genotype frequency)	4.35082e-06
	mod|mildCP	0.00045798								mod|mildCP	0.000490881
	mod|N1868I	7.89205e-05								mod|N1868I	8.7486e-05
	mod|WT	0.00760053								mod|WT	0.00842309
			Total risk STGD1	0.00443233	1 in	225.615						Total risk STGD1	0.00544084	1 in	183.795
			of which sev|sev or sev|mod genotype	0.0023962	1 in	417.327						of which sev|sev or sev|mod genotype	0.0031883	1 in	313.647
mildCP|WT	sev|mildCP (44% of total genotype frequency)	0.000245077	sev|mildCP	0.0023962					mildCP|WT	sev|mildCP (44% of total genotype frequency)	0.000315649	sev|mildCP	0.0031883
	sev|N1868I	9.59829e-05								sev|N1868I	0.000127854
	sev|WT	0.00924375								sev|WT	0.0123097
			Total risk STGD1	0.0023962	1 in	417.327						Total risk STGD1	0.0031883	1 in	313.647
			of which sev|sev or sev|mod genotype	0	0							of which sev|sev or sev|mod genotype	0	0
N1868I65%|WT	sev|mildCP (44% of total genotype frequency)	0.000245077	sev|N1868Ipatient (total at risk)	0.0023962					N1868I65%|WT	sev|mildCP (44% of total genotype frequency)	0.000315649	sev|N1868Ipatient (total at risk)	0.0031883
	sev|N1868I	9.59829e-05	sev|N1868Ipatient (assumed penetrance, 65%)	0.00155753						sev|N1868I	0.000127854	sev|N1868Ipatient (assumed penetrance, 65%)	0.0020724
	sev|WT	0.00924375								sev|WT	0.0123097
			Total risk STGD1, penetrance 65%	0.00155753	1 in	642.042						Total risk STGD1, penetrance 65%	0.0020724	1 in	482.533
			of which sev|sev or sev|mod genotype	0	0							of which sev|sev or sev|mod genotype	0	0
N1868I5%|WT	sev|mildCP (44% of total genotype frequency)	0.000245077	sev|N1868Ipatient (total at risk)	0.0023962					N1868I5%|WT	sev|mildCP (44% of total genotype frequency)	0.000315649	sev|N1868Ipatient (total at risk)	0.0031883
	sev|N1868I	9.59829e-05	sev|N1868Ipatient (assumed penetrance, 5%)	0.00011981						sev|N1868I	0.000127854	sev|N1868Ipatient (assumed penetrance, 5%)	0.000159415
	sev|WT	0.00924375								sev|WT	0.0123097
			Total risk STGD1, penetrance 5%	0.00011981	1 in	8346.54						Total risk STGD1, penetrance 5%	0.000159415	1 in	6272.93
			of which sev|sev or sev|mod genotype	0	0							of which sev|sev or sev|mod genotype	0	0

### Sheet: Risks inheritance Lat-AdAm
ABCA4 variant severity underestimate									ABCA4 variant severity overestimate
Sum allele frequency by severity category									Sum allele frequency by severity category
Sum AF sev	Sum allele frequency of severe alleles	0.0022676							Sum AF sev	Sum allele frequency of severe alleles	0.0028656
Sum AF mod	Sum allele frequency of moderately severe alleles	0.0059901							Sum AF mod	Sum allele frequency of moderately severe alleles	0.00786092
Sum AF mildCP	Sum allele frequency of mild alleles with complete penetrance	0.0159074							Sum AF mildCP	Sum allele frequency of mild alleles with complete penetrance	0.0138434
Sum AF N1868I	Sum allele frequency of mild allele with incomplete penetrance c.5603A>T p.Asn1868Ile	0.0221089							Sum AF N1868I	Sum allele frequency of mild allele with incomplete penetrance c.5603A>T p.Asn1868Ile	0.0221089
Sum AF WT	Sum allele frequency of wildtype alleles	0.953726							Sum AF WT	Sum allele frequency of wildtype alleles	0.953321
Genotype frequencies in the general population									Genotype frequencies in the general population
		sev	mod	mildCP	N1868I	WT					sev	mod	mildCP	N1868I	WT
		0.0022676	0.0059901	0.0159074	0.0221089	0.953726					0.0028656	0.00786092	0.0138434	0.0221089	0.953321
sev	0.0022676	5.14199e-06	1.35831e-05	3.60715e-05	5.0134e-05	0.00216267			sev	0.0028656	8.21164e-06	2.25262e-05	3.96697e-05	6.33551e-05	0.00273183
mod	0.0059901	1.35831e-05	3.58813e-05	9.52866e-05	0.000132434	0.00571291			mod	0.00786092	2.25262e-05	6.17941e-05	0.000108822	0.000173796	0.00749398
mildCP	0.0159074	3.60715e-05	9.52866e-05	0.000253044	0.000351694	0.0151713			mildCP	0.0138434	3.96697e-05	0.000108822	0.000191641	0.000306063	0.0131972
N1868I	0.0221089	5.0134e-05	0.000132434	0.000351694	0.000488803	0.0210858			N1868I	0.0221089	6.33551e-05	0.000173796	0.000306063	0.000488803	0.0210769
WT	0.953726	0.00216267	0.00571291	0.0151713	0.0210858	0.909593			WT	0.953321	0.00273183	0.00749398	0.0131972	0.0210769	0.908821
STGD1 risk for offspring of a STGD1 patient and an unaffected partner with unknown ABCA4 genotype									STGD1 risk for offspring of a STGD1 patient and an unaffected partner with unknown ABCA4 genotype
PATIENT GENOTYPE	UNAFFECTED PARTNER RISK GENOTYPES		AFFECTED OFFSPRING POSSIBLE GENOTYPES						PATIENT GENOTYPE	UNAFFECTED PARTNER RISK GENOTYPES		AFFECTED OFFSPRING POSSIBLE GENOTYPES
sev|sev	sev|mildCP (44% of total genotype frequency)	3.17429e-05	sev|sev	0.00222867					sev|sev	sev|mildCP (44% of total genotype frequency)	3.49093e-05	sev|sev	0.00281264
	sev|N1868I	0.000100268	sev|mod	0.00594817						sev|N1868I	0.00012671	sev|mod	0.00778958
	sev|WT	0.00432533	sev|mildCP	0.0158872						sev|WT	0.00546367	sev|mildCP	0.0138212
	mod|mod (21% of total genotype frequency)	7.53506e-06	sev|N1868Ipartner (total at risk)	0.0221089						mod|mod (21% of total genotype frequency)	1.29768e-05	sev|N1868Ipartner (total at risk)	0.0221089
	mod|mildCP	0.000190573	sev|N1868Ipartner (assumed penetrance, 5%)	0.00110544						mod|mildCP	0.000217644	sev|N1868Ipartner (assumed penetrance, 5%)	0.00110544
	mod|N1868I	0.000264869								mod|N1868I	0.000347592
	mod|WT	0.0114258								mod|WT	0.014988
	mildCP|mildCP	0.000253044								mildCP|mildCP	0.000191641
	mildCP|N1868I	0.000703388								mildCP|N1868I	0.000612126
	mildCP|WT	0.0303425								mildCP|WT	0.0263945
	N1868I|N1868I	0.000488803								N1868I|N1868I	0.000488803
	N1868I|WT	0.0421716								N1868I|WT	0.0421537
			Total risk STGD1, penetrance 5%	0.0251694	1 in	39.7307						Total risk STGD1, penetrance 5%	0.0255289	1 in	39.1713
			of which sev|sev or sev|mod genotype	0.00817684	1 in	122.297						of which sev|sev or sev|mod genotype	0.0106022	1 in	94.3199
sev|mod	sev|mildCP (44% of total genotype frequency)	3.17429e-05	sev|sev	0.00111434					sev|mod	sev|mildCP (44% of total genotype frequency)	3.49093e-05	sev|sev	0.00140632
	sev|N1868I	0.000100268	sev|mod	0.00408842						sev|N1868I	0.00012671	sev|mod	0.00530111
	sev|WT	0.00432533	mod|mod	0.00297408						sev|WT	0.00546367	mod|mod	0.00389479
	mod|mod (21% of total genotype frequency)	7.53506e-06	sev|mildCP	0.00794358						mod|mod (21% of total genotype frequency)	1.29768e-05	sev|mildCP	0.00691061
	mod|mildCP	0.000190573	sev|N1868Ipartner (total at risk)	0.0110544						mod|mildCP	0.000217644	sev|N1868Ipartner (total at risk)	0.0110544
	mod|N1868I	0.000264869	sev|N1868Ipartner (assumed penetrance, 5%)	0.000552722						mod|N1868I	0.000347592	sev|N1868Ipartner (assumed penetrance, 5%)	0.000552722
	mod|WT	0.0114258								mod|WT	0.014988
	mildCP|mildCP	0.000253044								mildCP|mildCP	0.000191641
	mildCP|N1868I	0.000703388								mildCP|N1868I	0.000612126
	mildCP|WT	0.0303425								mildCP|WT	0.0263945
	N1868I|N1868I	0.000488803								N1868I|N1868I	0.000488803
	N1868I|WT	0.0421716								N1868I|WT	0.0421537
			Total risk STGD1, penetrance 5%	0.0166731	1 in	59.9767						Total risk STGD1, penetrance 5%	0.0180656	1 in	55.354
			of which sev|sev or sev|mod genotype	0.00520275	1 in	192.206						of which sev|sev or sev|mod genotype	0.00670743	1 in	149.088
mod|mod	sev|mildCP (44% of total genotype frequency)	3.17429e-05	sev|mod	0.00222867					mod|mod	sev|mildCP (44% of total genotype frequency)	3.49093e-05	sev|mod	0.00281264
	sev|N1868I	0.000100268	mod|mod	0.00594817						sev|N1868I	0.00012671	mod|mod	0.00778958
	sev|WT	0.00432533								sev|WT	0.00546367
	mod|mod (21% of total genotype frequency)	7.53506e-06								mod|mod (21% of total genotype frequency)	1.29768e-05
	mod|mildCP	0.000190573								mod|mildCP	0.000217644
	mod|N1868I	0.000264869								mod|N1868I	0.000347592
	mod|WT	0.0114258								mod|WT	0.014988
	mildCP|mildCP	0.000253044								mildCP|mildCP	0.000191641
	mildCP|N1868I	0.000703388								mildCP|N1868I	0.000612126
	mildCP|WT	0.0303425								mildCP|WT	0.0263945
	N1868I|N1868I	0.000488803								N1868I|N1868I	0.000488803
	N1868I|WT	0.0421716								N1868I|WT	0.0421537
			Total risk STGD1	0.00817684	1 in	122.297						Total risk STGD1	0.0106022	1 in	94.3199
			of which sev|sev or sev|mod genotype	0.00222867	1 in	448.698						of which sev|sev or sev|mod genotype	0.00281264	1 in	355.537
sev|mildCP	sev|mildCP (44% of total genotype frequency)	3.17429e-05	sev|sev	0.00111434					sev|mildCP	sev|mildCP (44% of total genotype frequency)	3.49093e-05	sev|sev	0.00140632
	sev|N1868I	0.000100268	sev|mod	0.00297408						sev|N1868I	0.00012671	sev|mod	0.00389479
	sev|WT	0.00432533	sev|mildCP	0.00905792						sev|WT	0.00546367	sev|mildCP	0.00831693
	mod|mod (21% of total genotype frequency)	7.53506e-06	sev|N1868Ipartner (total at risk)	0.0110544						mod|mod (21% of total genotype frequency)	1.29768e-05	sev|N1868Ipartner (total at risk)	0.0110544
	mod|mildCP	0.000190573	sev|N1868Ipartner (assumed penetrance, 5%)	0.000552722						mod|mildCP	0.000217644	sev|N1868Ipartner (assumed penetrance, 5%)	0.000552722
	mod|N1868I	0.000264869								mod|N1868I	0.000347592
	mod|WT	0.0114258								mod|WT	0.014988
	mildCP|mildCP	0.000253044								mildCP|mildCP	0.000191641
	mildCP|N1868I	0.000703388								mildCP|N1868I	0.000612126
	mildCP|WT	0.0303425								mildCP|WT	0.0263945
	N1868I|N1868I	0.000488803								N1868I|N1868I	0.000488803
	N1868I|WT	0.0421716								N1868I|WT	0.0421537
			Total risk STGD1, penetrance 5%	0.0136991	1 in	72.9977						Total risk STGD1, penetrance 5%	0.0141708	1 in	70.5678
			of which sev|sev or sev|mod genotype	0.00408842	1 in	244.593						of which sev|sev or sev|mod genotype	0.00530111	1 in	188.64
sev|N1868I65%	sev|mildCP (44% of total genotype frequency)	3.17429e-05	sev|sev	0.00111434					sev|N1868I65%	sev|mildCP (44% of total genotype frequency)	3.49093e-05	sev|sev	0.00140632
	sev|N1868I	0.000100268	sev|mod	0.00297408						sev|N1868I	0.00012671	sev|mod	0.00389479
	sev|WT	0.00432533	sev|mildCP	0.00794358						sev|WT	0.00546367	sev|mildCP	0.00691061
	mod|mod (21% of total genotype frequency)	7.53506e-06	sev|N1868Ipatient (total at risk)	0.00111434						mod|mod (21% of total genotype frequency)	1.29768e-05	sev|N1868Ipatient (total at risk)	0.00140632
	mod|mildCP	0.000190573	sev|N1868Ipatient (assumed penetrance, 65%)	0.000724318						mod|mildCP	0.000217644	sev|N1868Ipatient (assumed penetrance, 65%)	0.000914109
	mod|N1868I	0.000264869	sev|N1868Ipartner (total at risk)	0.0110544						mod|N1868I	0.000347592	sev|N1868Ipartner (total at risk)	0.0110544
	mod|WT	0.0114258	sev|N1868Ipartner (assumed penetrance, 5%)	0.000552722						mod|WT	0.014988	sev|N1868Ipartner (assumed penetrance, 5%)	0.000552722
	mildCP|mildCP	0.000253044								mildCP|mildCP	0.000191641
	mildCP|N1868I	0.000703388								mildCP|N1868I	0.000612126
	mildCP|WT	0.0303425								mildCP|WT	0.0263945
	N1868I|N1868I	0.000488803								N1868I|N1868I	0.000488803
	N1868I|WT	0.0421716								N1868I|WT	0.0421537
			Total risk STGD1, penetrance 5%partner and 65%patient	0.013309	1 in	75.1369						Total risk STGD1, penetrance 5%partner and 65%patient	0.0136786	1 in	73.1071
			of which sev|sev or sev|mod genotype	0.00408842	1 in	244.593						of which sev|sev or sev|mod genotype	0.00530111	1 in	188.64
STGD1 risk for offspring of a known carrier of an ABCA4 variant (from a STGD1 family) and an unaffected partner with unknown ABCA4 genotype									STGD1 risk for offspring of a known carrier of an ABCA4 variant (from a STGD1 family) and an unaffected partner with unknown ABCA4 genotype
PATIENT GENOTYPE	UNAFFECTED PARTNER RISK GENOTYPES		AFFECTED OFFSPRING POSSIBLE GENOTYPES						PATIENT GENOTYPE	UNAFFECTED PARTNER RISK GENOTYPES		AFFECTED OFFSPRING POSSIBLE GENOTYPES
sev|WT	sev|mildCP (44% of total genotype frequency)	3.17429e-05	sev|sev	0.00111434					sev|WT	sev|mildCP (44% of total genotype frequency)	3.49093e-05	sev|sev	0.00140632
	sev|N1868I	0.000100268	sev|mod	0.00297408						sev|N1868I	0.00012671	sev|mod	0.00389479
	sev|WT	0.00432533	sev|mildCP	0.00794358						sev|WT	0.00546367	sev|mildCP	0.00691061
	mod|mod (21% of total genotype frequency)	7.53506e-06	sev|N1868Ipartner (total at risk)	0.0110544						mod|mod (21% of total genotype frequency)	1.29768e-05	sev|N1868Ipartner (total at risk)	0.0110544
	mod|mildCP	0.000190573	sev|N1868Ipartner (assumed penetrance, 5%)	0.000552722						mod|mildCP	0.000217644	sev|N1868Ipartner (assumed penetrance, 5%)	0.000552722
	mod|N1868I	0.000264869								mod|N1868I	0.000347592
	mod|WT	0.0114258								mod|WT	0.014988
	mildCP|mildCP	0.000253044								mildCP|mildCP	0.000191641
	mildCP|N1868I	0.000703388								mildCP|N1868I	0.000612126
	mildCP|WT	0.0303425								mildCP|WT	0.0263945
	N1868I|N1868I	0.000488803								N1868I|N1868I	0.000488803
	N1868I|WT	0.0421716	Total risk STGD1, penetrance 5%	0.0125847	1 in	79.4614				N1868I|WT	0.0421537	Total risk STGD1, penetrance 5%	0.0127644	1 in	78.3426
			of which sev|sev or sev|mod genotype	0.00408842	1 in	244.593						of which sev|sev or sev|mod genotype	0.00530111	1 in	188.64
mod|WT	sev|mildCP (44% of total genotype frequency)	3.17429e-05	sev|mod	0.00111434					mod|WT	sev|mildCP (44% of total genotype frequency)	3.49093e-05	sev|mod	0.00140632
	sev|N1868I	0.000100268	mod|mod	0.00297408						sev|N1868I	0.00012671	mod|mod	0.00389479
	sev|WT	0.00432533								sev|WT	0.00546367
	mod|mod (21% of total genotype frequency)	7.53506e-06								mod|mod (21% of total genotype frequency)	1.29768e-05
	mod|mildCP	0.000190573								mod|mildCP	0.000217644
	mod|N1868I	0.000264869								mod|N1868I	0.000347592
	mod|WT	0.0114258								mod|WT	0.014988
			Total risk STGD1	0.00408842	1 in	244.593						Total risk STGD1	0.00530111	1 in	188.64
			of which sev|sev or sev|mod genotype	0.00111434	1 in	897.396						of which sev|sev or sev|mod genotype	0.00140632	1 in	711.075
mildCP|WT	sev|mildCP (44% of total genotype frequency)	3.17429e-05	sev|mildCP	0.00111434					mildCP|WT	sev|mildCP (44% of total genotype frequency)	3.49093e-05	sev|mildCP	0.00140632
	sev|N1868I	0.000100268								sev|N1868I	0.00012671
	sev|WT	0.00432533								sev|WT	0.00546367
			Total risk STGD1	0.00111434	1 in	897.396						Total risk STGD1	0.00140632	1 in	711.075
			of which sev|sev or sev|mod genotype	0	0							of which sev|sev or sev|mod genotype	0	0
N1868I65%|WT	sev|mildCP (44% of total genotype frequency)	3.17429e-05	sev|N1868Ipatient (total at risk)	0.00111434					N1868I65%|WT	sev|mildCP (44% of total genotype frequency)	3.49093e-05	sev|N1868Ipatient (total at risk)	0.00140632
	sev|N1868I	0.000100268	sev|N1868Ipatient (assumed penetrance, 65%)	0.000724318						sev|N1868I	0.00012671	sev|N1868Ipatient (assumed penetrance, 65%)	0.000914109
	sev|WT	0.00432533								sev|WT	0.00546367
			Total risk STGD1, penetrance 65%	0.000724318	1 in	1380.61						Total risk STGD1, penetrance 65%	0.000914109	1 in	1093.96
			of which sev|sev or sev|mod genotype	0	0							of which sev|sev or sev|mod genotype	0	0
N1868I5%|WT	sev|mildCP (44% of total genotype frequency)	3.17429e-05	sev|N1868Ipatient (total at risk)	0.00111434					N1868I5%|WT	sev|mildCP (44% of total genotype frequency)	3.49093e-05	sev|N1868Ipatient (total at risk)	0.00140632
	sev|N1868I	0.000100268	sev|N1868Ipatient (assumed penetrance, 5%)	5.57168e-05						sev|N1868I	0.00012671	sev|N1868Ipatient (assumed penetrance, 5%)	7.03161e-05
	sev|WT	0.00432533								sev|WT	0.00546367
			Total risk STGD1, penetrance 5%	5.57168e-05	1 in	17947.9						Total risk STGD1, penetrance 5%	7.03161e-05	1 in	14221.5
			of which sev|sev or sev|mod genotype	0	0							of which sev|sev or sev|mod genotype	0	0

### Sheet: Risks inheritance Ask Jew
ABCA4 variant severity underestimate									ABCA4 variant severity overestimate
Sum allele frequency by severity category									Sum allele frequency by severity category
Sum AF sev	Sum allele frequency of severe alleles	0.000886599							Sum AF sev	Sum allele frequency of severe alleles	0.000884821
Sum AF mod	Sum allele frequency of moderately severe alleles	0.00560154							Sum AF mod	Sum allele frequency of moderately severe alleles	0.00570053
Sum AF mildCP	Sum allele frequency of mild alleles with complete penetrance	0.0511361							Sum AF mildCP	Sum allele frequency of mild alleles with complete penetrance	0.0527334
Sum AF N1868I	Sum allele frequency of mild allele with incomplete penetrance c.5603A>T p.Asn1868Ile	0.0342908							Sum AF N1868I	Sum allele frequency of mild allele with incomplete penetrance c.5603A>T p.Asn1868Ile	0.0342908
Sum AF WT	Sum allele frequency of wildtype alleles	0.908085							Sum AF WT	Sum allele frequency of wildtype alleles	0.90639
Genotype frequencies in the general population									Genotype frequencies in the general population
		sev	mod	mildCP	N1868I	WT					sev	mod	mildCP	N1868I	WT
		0.000886599	0.00560154	0.0511361	0.0342908	0.908085					0.000884821	0.00570053	0.0527334	0.0342908	0.90639
sev	0.000886599	7.86058e-07	4.96632e-06	4.53372e-05	3.04022e-05	0.000805107			sev	0.000884821	7.82909e-07	5.04395e-06	4.66596e-05	3.03412e-05	0.000801994
mod	0.00560154	4.96632e-06	3.13773e-05	0.000286441	0.000192081	0.00508667			mod	0.00570053	5.04395e-06	3.2496e-05	0.000300608	0.000195476	0.0051669
mildCP	0.0511361	4.53372e-05	0.000286441	0.0026149	0.0017535	0.0464359			mildCP	0.0527334	4.66596e-05	0.000300608	0.00278081	0.00180827	0.047797
N1868I	0.0342908	3.04022e-05	0.000192081	0.0017535	0.00117586	0.031139			N1868I	0.0342908	3.03412e-05	0.000195476	0.00180827	0.00117586	0.0310808
WT	0.908085	0.000805107	0.00508667	0.0464359	0.031139	0.824618			WT	0.90639	0.000801994	0.0051669	0.047797	0.0310808	0.821544
STGD1 risk for offspring of a STGD1 patient and an unaffected partner with unknown ABCA4 genotype									STGD1 risk for offspring of a STGD1 patient and an unaffected partner with unknown ABCA4 genotype
PATIENT GENOTYPE	UNAFFECTED PARTNER RISK GENOTYPES		AFFECTED OFFSPRING POSSIBLE GENOTYPES						PATIENT GENOTYPE	UNAFFECTED PARTNER RISK GENOTYPES		AFFECTED OFFSPRING POSSIBLE GENOTYPES
sev|sev	sev|mildCP (44% of total genotype frequency)	3.98968e-05	sev|sev	0.000855458					sev|sev	sev|mildCP (44% of total genotype frequency)	4.10605e-05	sev|sev	0.000852865
	sev|N1868I	6.08044e-05	sev|mod	0.00557179						sev|N1868I	6.06825e-05	sev|mod	0.00566981
	sev|WT	0.00161021	sev|mildCP	0.0511107						sev|WT	0.00160399	sev|mildCP	0.0527072
	mod|mod (21% of total genotype frequency)	6.58922e-06	sev|N1868Ipartner (total at risk)	0.0342908						mod|mod (21% of total genotype frequency)	6.82417e-06	sev|N1868Ipartner (total at risk)	0.0342908
	mod|mildCP	0.000572882	sev|N1868Ipartner (assumed penetrance, 5%)	0.00171454						mod|mildCP	0.000601216	sev|N1868Ipartner (assumed penetrance, 5%)	0.00171454
	mod|N1868I	0.000384163								mod|N1868I	0.000390951
	mod|WT	0.0101733								mod|WT	0.0103338
	mildCP|mildCP	0.0026149								mildCP|mildCP	0.00278081
	mildCP|N1868I	0.003507								mildCP|N1868I	0.00361654
	mildCP|WT	0.0928719								mildCP|WT	0.095594
	N1868I|N1868I	0.00117586								N1868I|N1868I	0.00117586
	N1868I|WT	0.0622779								N1868I|WT	0.0621617
			Total risk STGD1, penetrance 5%	0.0592525	1 in	16.8769						Total risk STGD1, penetrance 5%	0.0609445	1 in	16.4084
			of which sev|sev or sev|mod genotype	0.00642724	1 in	155.588						of which sev|sev or sev|mod genotype	0.00652268	1 in	153.311
sev|mod	sev|mildCP (44% of total genotype frequency)	3.98968e-05	sev|sev	0.000427729					sev|mod	sev|mildCP (44% of total genotype frequency)	4.10605e-05	sev|sev	0.000426433
	sev|N1868I	6.08044e-05	sev|mod	0.00321362						sev|N1868I	6.06825e-05	sev|mod	0.00326134
	sev|WT	0.00161021	mod|mod	0.00278589						sev|WT	0.00160399	mod|mod	0.00283491
	mod|mod (21% of total genotype frequency)	6.58922e-06	sev|mildCP	0.0255554						mod|mod (21% of total genotype frequency)	6.82417e-06	sev|mildCP	0.0263536
	mod|mildCP	0.000572882	sev|N1868Ipartner (total at risk)	0.0171454						mod|mildCP	0.000601216	sev|N1868Ipartner (total at risk)	0.0171454
	mod|N1868I	0.000384163	sev|N1868Ipartner (assumed penetrance, 5%)	0.00085727						mod|N1868I	0.000390951	sev|N1868Ipartner (assumed penetrance, 5%)	0.00085727
	mod|WT	0.0101733								mod|WT	0.0103338
	mildCP|mildCP	0.0026149								mildCP|mildCP	0.00278081
	mildCP|N1868I	0.003507								mildCP|N1868I	0.00361654
	mildCP|WT	0.0928719								mildCP|WT	0.095594
	N1868I|N1868I	0.00117586								N1868I|N1868I	0.00117586
	N1868I|WT	0.0622779								N1868I|WT	0.0621617
			Total risk STGD1, penetrance 5%	0.0328399	1 in	30.4508						Total risk STGD1, penetrance 5%	0.0337336	1 in	29.6441
			of which sev|sev or sev|mod genotype	0.00364135	1 in	274.623						of which sev|sev or sev|mod genotype	0.00368777	1 in	271.166
mod|mod	sev|mildCP (44% of total genotype frequency)	3.98968e-05	sev|mod	0.000855458					mod|mod	sev|mildCP (44% of total genotype frequency)	4.10605e-05	sev|mod	0.000852865
	sev|N1868I	6.08044e-05	mod|mod	0.00557179						sev|N1868I	6.06825e-05	mod|mod	0.00566981
	sev|WT	0.00161021								sev|WT	0.00160399
	mod|mod (21% of total genotype frequency)	6.58922e-06								mod|mod (21% of total genotype frequency)	6.82417e-06
	mod|mildCP	0.000572882								mod|mildCP	0.000601216
	mod|N1868I	0.000384163								mod|N1868I	0.000390951
	mod|WT	0.0101733								mod|WT	0.0103338
	mildCP|mildCP	0.0026149								mildCP|mildCP	0.00278081
	mildCP|N1868I	0.003507								mildCP|N1868I	0.00361654
	mildCP|WT	0.0928719								mildCP|WT	0.095594
	N1868I|N1868I	0.00117586								N1868I|N1868I	0.00117586
	N1868I|WT	0.0622779								N1868I|WT	0.0621617
			Total risk STGD1	0.00642724	1 in	155.588						Total risk STGD1	0.00652268	1 in	153.311
			of which sev|sev or sev|mod genotype	0.000855458	1 in	1168.96						of which sev|sev or sev|mod genotype	0.000852865	1 in	1172.52
sev|mildCP	sev|mildCP (44% of total genotype frequency)	3.98968e-05	sev|sev	0.000427729					sev|mildCP	sev|mildCP (44% of total genotype frequency)	4.10605e-05	sev|sev	0.000426433
	sev|N1868I	6.08044e-05	sev|mod	0.00278589						sev|N1868I	6.06825e-05	sev|mod	0.00283491
	sev|WT	0.00161021	sev|mildCP	0.0259831						sev|WT	0.00160399	sev|mildCP	0.0267801
	mod|mod (21% of total genotype frequency)	6.58922e-06	sev|N1868Ipartner (total at risk)	0.0171454						mod|mod (21% of total genotype frequency)	6.82417e-06	sev|N1868Ipartner (total at risk)	0.0171454
	mod|mildCP	0.000572882	sev|N1868Ipartner (assumed penetrance, 5%)	0.00085727						mod|mildCP	0.000601216	sev|N1868Ipartner (assumed penetrance, 5%)	0.00085727
	mod|N1868I	0.000384163								mod|N1868I	0.000390951
	mod|WT	0.0101733								mod|WT	0.0103338
	mildCP|mildCP	0.0026149								mildCP|mildCP	0.00278081
	mildCP|N1868I	0.003507								mildCP|N1868I	0.00361654
	mildCP|WT	0.0928719								mildCP|WT	0.095594
	N1868I|N1868I	0.00117586								N1868I|N1868I	0.00117586
	N1868I|WT	0.0622779								N1868I|WT	0.0621617
			Total risk STGD1, penetrance 5%	0.030054	1 in	33.2735						Total risk STGD1, penetrance 5%	0.0308987	1 in	32.3639
			of which sev|sev or sev|mod genotype	0.00321362	1 in	311.175						of which sev|sev or sev|mod genotype	0.00326134	1 in	306.623
sev|N1868I65%	sev|mildCP (44% of total genotype frequency)	3.98968e-05	sev|sev	0.000427729					sev|N1868I65%	sev|mildCP (44% of total genotype frequency)	4.10605e-05	sev|sev	0.000426433
	sev|N1868I	6.08044e-05	sev|mod	0.00278589						sev|N1868I	6.06825e-05	sev|mod	0.00283491
	sev|WT	0.00161021	sev|mildCP	0.0255554						sev|WT	0.00160399	sev|mildCP	0.0263536
	mod|mod (21% of total genotype frequency)	6.58922e-06	sev|N1868Ipatient (total at risk)	0.000427729						mod|mod (21% of total genotype frequency)	6.82417e-06	sev|N1868Ipatient (total at risk)	0.000426433
	mod|mildCP	0.000572882	sev|N1868Ipatient (assumed penetrance, 65%)	0.000278024						mod|mildCP	0.000601216	sev|N1868Ipatient (assumed penetrance, 65%)	0.000277181
	mod|N1868I	0.000384163	sev|N1868Ipartner (total at risk)	0.0171454						mod|N1868I	0.000390951	sev|N1868Ipartner (total at risk)	0.0171454
	mod|WT	0.0101733	sev|N1868Ipartner (assumed penetrance, 5%)	0.00085727						mod|WT	0.0103338	sev|N1868Ipartner (assumed penetrance, 5%)	0.00085727
	mildCP|mildCP	0.0026149								mildCP|mildCP	0.00278081
	mildCP|N1868I	0.003507								mildCP|N1868I	0.00361654
	mildCP|WT	0.0928719								mildCP|WT	0.095594
	N1868I|N1868I	0.00117586								N1868I|N1868I	0.00117586
	N1868I|WT	0.0622779								N1868I|WT	0.0621617
			Total risk STGD1, penetrance 5%partner and 65%patient	0.0299043	1 in	33.44						Total risk STGD1, penetrance 5%partner and 65%patient	0.0307494	1 in	32.521
			of which sev|sev or sev|mod genotype	0.00321362	1 in	311.175						of which sev|sev or sev|mod genotype	0.00326134	1 in	306.623
STGD1 risk for offspring of a known carrier of an ABCA4 variant (from a STGD1 family) and an unaffected partner with unknown ABCA4 genotype									STGD1 risk for offspring of a known carrier of an ABCA4 variant (from a STGD1 family) and an unaffected partner with unknown ABCA4 genotype
PATIENT GENOTYPE	UNAFFECTED PARTNER RISK GENOTYPES		AFFECTED OFFSPRING POSSIBLE GENOTYPES						PATIENT GENOTYPE	UNAFFECTED PARTNER RISK GENOTYPES		AFFECTED OFFSPRING POSSIBLE GENOTYPES
sev|WT	sev|mildCP (44% of total genotype frequency)	3.98968e-05	sev|sev	0.000427729					sev|WT	sev|mildCP (44% of total genotype frequency)	4.10605e-05	sev|sev	0.000426433
	sev|N1868I	6.08044e-05	sev|mod	0.00278589						sev|N1868I	6.06825e-05	sev|mod	0.00283491
	sev|WT	0.00161021	sev|mildCP	0.0255554						sev|WT	0.00160399	sev|mildCP	0.0263536
	mod|mod (21% of total genotype frequency)	6.58922e-06	sev|N1868Ipartner (total at risk)	0.0171454						mod|mod (21% of total genotype frequency)	6.82417e-06	sev|N1868Ipartner (total at risk)	0.0171454
	mod|mildCP	0.000572882	sev|N1868Ipartner (assumed penetrance, 5%)	0.00085727						mod|mildCP	0.000601216	sev|N1868Ipartner (assumed penetrance, 5%)	0.00085727
	mod|N1868I	0.000384163								mod|N1868I	0.000390951
	mod|WT	0.0101733								mod|WT	0.0103338
	mildCP|mildCP	0.0026149								mildCP|mildCP	0.00278081
	mildCP|N1868I	0.003507								mildCP|N1868I	0.00361654
	mildCP|WT	0.0928719								mildCP|WT	0.095594
	N1868I|N1868I	0.00117586								N1868I|N1868I	0.00117586
	N1868I|WT	0.0622779	Total risk STGD1, penetrance 5%	0.0296262	1 in	33.7539				N1868I|WT	0.0621617	Total risk STGD1, penetrance 5%	0.0304722	1 in	32.8168
			of which sev|sev or sev|mod genotype	0.00321362	1 in	311.175						of which sev|sev or sev|mod genotype	0.00326134	1 in	306.623
mod|WT	sev|mildCP (44% of total genotype frequency)	3.98968e-05	sev|mod	0.000427729					mod|WT	sev|mildCP (44% of total genotype frequency)	4.10605e-05	sev|mod	0.000426433
	sev|N1868I	6.08044e-05	mod|mod	0.00278589						sev|N1868I	6.06825e-05	mod|mod	0.00283491
	sev|WT	0.00161021								sev|WT	0.00160399
	mod|mod (21% of total genotype frequency)	6.58922e-06								mod|mod (21% of total genotype frequency)	6.82417e-06
	mod|mildCP	0.000572882								mod|mildCP	0.000601216
	mod|N1868I	0.000384163								mod|N1868I	0.000390951
	mod|WT	0.0101733								mod|WT	0.0103338
			Total risk STGD1	0.00321362	1 in	311.175						Total risk STGD1	0.00326134	1 in	306.623
			of which sev|sev or sev|mod genotype	0.000427729	1 in	2337.93						of which sev|sev or sev|mod genotype	0.000426433	1 in	2345.04
mildCP|WT	sev|mildCP (44% of total genotype frequency)	3.98968e-05	sev|mildCP	0.000427729					mildCP|WT	sev|mildCP (44% of total genotype frequency)	4.10605e-05	sev|mildCP	0.000426433
	sev|N1868I	6.08044e-05								sev|N1868I	6.06825e-05
	sev|WT	0.00161021								sev|WT	0.00160399
			Total risk STGD1	0.000427729	1 in	2337.93						Total risk STGD1	0.000426433	1 in	2345.04
			of which sev|sev or sev|mod genotype	0	0							of which sev|sev or sev|mod genotype	0	0
N1868I65%|WT	sev|mildCP (44% of total genotype frequency)	3.98968e-05	sev|N1868Ipatient (total at risk)	0.000427729					N1868I65%|WT	sev|mildCP (44% of total genotype frequency)	4.10605e-05	sev|N1868Ipatient (total at risk)	0.000426433
	sev|N1868I	6.08044e-05	sev|N1868Ipatient (assumed penetrance, 65%)	0.000278024						sev|N1868I	6.06825e-05	sev|N1868Ipatient (assumed penetrance, 65%)	0.000277181
	sev|WT	0.00161021								sev|WT	0.00160399
			Total risk STGD1, penetrance 65%	0.000278024	1 in	3596.81						Total risk STGD1, penetrance 65%	0.000277181	1 in	3607.75
			of which sev|sev or sev|mod genotype	0	0							of which sev|sev or sev|mod genotype	0	0
N1868I5%|WT	sev|mildCP (44% of total genotype frequency)	3.98968e-05	sev|N1868Ipatient (total at risk)	0.000427729					N1868I5%|WT	sev|mildCP (44% of total genotype frequency)	4.10605e-05	sev|N1868Ipatient (total at risk)	0.000426433
	sev|N1868I	6.08044e-05	sev|N1868Ipatient (assumed penetrance, 5%)	2.13865e-05						sev|N1868I	6.06825e-05	sev|N1868Ipatient (assumed penetrance, 5%)	2.13216e-05
	sev|WT	0.00161021								sev|WT	0.00160399
			Total risk STGD1, penetrance 5%	2.13865e-05	1 in	46758.6						Total risk STGD1, penetrance 5%	2.13216e-05	1 in	46900.7
			of which sev|sev or sev|mod genotype	0	0							of which sev|sev or sev|mod genotype	0	0

### Sheet: Risks inheritance East Asian
ABCA4 variant severity underestimate									ABCA4 variant severity overestimate
Sum allele frequency by severity category									Sum allele frequency by severity category
Sum AF sev	Sum allele frequency of severe alleles	0.00351967							Sum AF sev	Sum allele frequency of severe alleles	0.00359372
Sum AF mod	Sum allele frequency of moderately severe alleles	0.00182274							Sum AF mod	Sum allele frequency of moderately severe alleles	0.0050592
Sum AF mildCP	Sum allele frequency of mild alleles with complete penetrance	0.0157113							Sum AF mildCP	Sum allele frequency of mild alleles with complete penetrance	0.0124008
Sum AF N1868I	Sum allele frequency of mild allele with incomplete penetrance c.5603A>T p.Asn1868Ile	0							Sum AF N1868I	Sum allele frequency of mild allele with incomplete penetrance c.5603A>T p.Asn1868Ile	0
Sum AF WT	Sum allele frequency of wildtype alleles	0.978946							Sum AF WT	Sum allele frequency of wildtype alleles	0.978946
Genotype frequencies in the general population									Genotype frequencies in the general population
		sev	mod	mildCP	N1868I	WT					sev	mod	mildCP	N1868I	WT
		0.00351967	0.00182274	0.0157113	0	0.978946					0.00359372	0.0050592	0.0124008	0	0.978946
sev	0.00351967	1.23881e-05	6.41546e-06	5.52986e-05	0	0.00344557			sev	0.00359372	1.29148e-05	1.81814e-05	4.4565e-05	0	0.00351806
mod	0.00182274	6.41546e-06	3.3224e-06	2.86377e-05	0	0.00178437			mod	0.0050592	1.81814e-05	2.55955e-05	6.27381e-05	0	0.00495268
mildCP	0.0157113	5.52986e-05	2.86377e-05	0.000246845	0	0.0153805			mildCP	0.0124008	4.4565e-05	6.27381e-05	0.00015378	0	0.0121397
N1868I	0	0	0	0	0	0			N1868I	0	0	0	0	0	0
WT	0.978946	0.00344557	0.00178437	0.0153805	0	0.958336			WT	0.978946	0.00351806	0.00495268	0.0121397	0	0.958336
STGD1 risk for offspring of a STGD1 patient and an unaffected partner with unknown ABCA4 genotype									STGD1 risk for offspring of a STGD1 patient and an unaffected partner with unknown ABCA4 genotype
PATIENT GENOTYPE	UNAFFECTED PARTNER RISK GENOTYPES		AFFECTED OFFSPRING POSSIBLE GENOTYPES						PATIENT GENOTYPE	UNAFFECTED PARTNER RISK GENOTYPES		AFFECTED OFFSPRING POSSIBLE GENOTYPES
sev|sev	sev|mildCP (44% of total genotype frequency)	4.86628e-05	sev|sev	0.0034699					sev|sev	sev|mildCP (44% of total genotype frequency)	3.92172e-05	sev|sev	0.00353767
	sev|N1868I	0	sev|mod	0.0018137						sev|N1868I	0	sev|mod	0.0050208
	sev|WT	0.00689114	sev|mildCP	0.0156803						sev|WT	0.00703612	sev|mildCP	0.0123758
	mod|mod (21% of total genotype frequency)	6.97703e-07	sev|N1868Ipartner (total at risk)	0						mod|mod (21% of total genotype frequency)	5.37505e-06	sev|N1868Ipartner (total at risk)	0
	mod|mildCP	5.72754e-05	sev|N1868Ipartner (assumed penetrance, 5%)	0						mod|mildCP	0.000125476	sev|N1868Ipartner (assumed penetrance, 5%)	0
	mod|N1868I	0								mod|N1868I	0
	mod|WT	0.00356874								mod|WT	0.00990537
	mildCP|mildCP	0.000246845								mildCP|mildCP	0.00015378
	mildCP|N1868I	0								mildCP|N1868I	0
	mildCP|WT	0.030761								mildCP|WT	0.0242794
	N1868I|N1868I	0								N1868I|N1868I	0
	N1868I|WT	0								N1868I|WT	0
			Total risk STGD1, penetrance 5%	0.0209639	1 in	47.701						Total risk STGD1, penetrance 5%	0.0209343	1 in	47.7685
			of which sev|sev or sev|mod genotype	0.0052836	1 in	189.265						of which sev|sev or sev|mod genotype	0.00855847	1 in	116.843
sev|mod	sev|mildCP (44% of total genotype frequency)	4.86628e-05	sev|sev	0.00173495					sev|mod	sev|mildCP (44% of total genotype frequency)	3.92172e-05	sev|sev	0.00176883
	sev|N1868I	0	sev|mod	0.0026418						sev|N1868I	0	sev|mod	0.00427923
	sev|WT	0.00689114	mod|mod	0.000906852						sev|WT	0.00703612	mod|mod	0.0025104
	mod|mod (21% of total genotype frequency)	6.97703e-07	sev|mildCP	0.00784017						mod|mod (21% of total genotype frequency)	5.37505e-06	sev|mildCP	0.00618792
	mod|mildCP	5.72754e-05	sev|N1868Ipartner (total at risk)	0						mod|mildCP	0.000125476	sev|N1868Ipartner (total at risk)	0
	mod|N1868I	0	sev|N1868Ipartner (assumed penetrance, 5%)	0						mod|N1868I	0	sev|N1868Ipartner (assumed penetrance, 5%)	0
	mod|WT	0.00356874								mod|WT	0.00990537
	mildCP|mildCP	0.000246845								mildCP|mildCP	0.00015378
	mildCP|N1868I	0								mildCP|N1868I	0
	mildCP|WT	0.030761								mildCP|WT	0.0242794
	N1868I|N1868I	0								N1868I|N1868I	0
	N1868I|WT	0								N1868I|WT	0
			Total risk STGD1, penetrance 5%	0.0131238	1 in	76.1976						Total risk STGD1, penetrance 5%	0.0147464	1 in	67.8132
			of which sev|sev or sev|mod genotype	0.00437675	1 in	228.48						of which sev|sev or sev|mod genotype	0.00604807	1 in	165.342
mod|mod	sev|mildCP (44% of total genotype frequency)	4.86628e-05	sev|mod	0.0034699					mod|mod	sev|mildCP (44% of total genotype frequency)	3.92172e-05	sev|mod	0.00353767
	sev|N1868I	0	mod|mod	0.0018137						sev|N1868I	0	mod|mod	0.0050208
	sev|WT	0.00689114								sev|WT	0.00703612
	mod|mod (21% of total genotype frequency)	6.97703e-07								mod|mod (21% of total genotype frequency)	5.37505e-06
	mod|mildCP	5.72754e-05								mod|mildCP	0.000125476
	mod|N1868I	0								mod|N1868I	0
	mod|WT	0.00356874								mod|WT	0.00990537
	mildCP|mildCP	0.000246845								mildCP|mildCP	0.00015378
	mildCP|N1868I	0								mildCP|N1868I	0
	mildCP|WT	0.030761								mildCP|WT	0.0242794
	N1868I|N1868I	0								N1868I|N1868I	0
	N1868I|WT	0								N1868I|WT	0
			Total risk STGD1	0.0052836	1 in	189.265						Total risk STGD1	0.00855847	1 in	116.843
			of which sev|sev or sev|mod genotype	0.0034699	1 in	288.193						of which sev|sev or sev|mod genotype	0.00353767	1 in	282.672
sev|mildCP	sev|mildCP (44% of total genotype frequency)	4.86628e-05	sev|sev	0.00173495					sev|mildCP	sev|mildCP (44% of total genotype frequency)	3.92172e-05	sev|sev	0.00176883
	sev|N1868I	0	sev|mod	0.000906852						sev|N1868I	0	sev|mod	0.0025104
	sev|WT	0.00689114	sev|mildCP	0.00957512						sev|WT	0.00703612	sev|mildCP	0.00795675
	mod|mod (21% of total genotype frequency)	6.97703e-07	sev|N1868Ipartner (total at risk)	0						mod|mod (21% of total genotype frequency)	5.37505e-06	sev|N1868Ipartner (total at risk)	0
	mod|mildCP	5.72754e-05	sev|N1868Ipartner (assumed penetrance, 5%)	0						mod|mildCP	0.000125476	sev|N1868Ipartner (assumed penetrance, 5%)	0
	mod|N1868I	0								mod|N1868I	0
	mod|WT	0.00356874								mod|WT	0.00990537
	mildCP|mildCP	0.000246845								mildCP|mildCP	0.00015378
	mildCP|N1868I	0								mildCP|N1868I	0
	mildCP|WT	0.030761								mildCP|WT	0.0242794
	N1868I|N1868I	0								N1868I|N1868I	0
	N1868I|WT	0								N1868I|WT	0
			Total risk STGD1, penetrance 5%	0.0122169	1 in	81.8537						Total risk STGD1, penetrance 5%	0.012236	1 in	81.7261
			of which sev|sev or sev|mod genotype	0.0026418	1 in	378.529						of which sev|sev or sev|mod genotype	0.00427923	1 in	233.687
sev|N1868I65%	sev|mildCP (44% of total genotype frequency)	4.86628e-05	sev|sev	0.00173495					sev|N1868I65%	sev|mildCP (44% of total genotype frequency)	3.92172e-05	sev|sev	0.00176883
	sev|N1868I	0	sev|mod	0.000906852						sev|N1868I	0	sev|mod	0.0025104
	sev|WT	0.00689114	sev|mildCP	0.00784017						sev|WT	0.00703612	sev|mildCP	0.00618792
	mod|mod (21% of total genotype frequency)	6.97703e-07	sev|N1868Ipatient (total at risk)	0.00173495						mod|mod (21% of total genotype frequency)	5.37505e-06	sev|N1868Ipatient (total at risk)	0.00176883
	mod|mildCP	5.72754e-05	sev|N1868Ipatient (assumed penetrance, 65%)	0.00112772						mod|mildCP	0.000125476	sev|N1868Ipatient (assumed penetrance, 65%)	0.00114974
	mod|N1868I	0	sev|N1868Ipartner (total at risk)	0						mod|N1868I	0	sev|N1868Ipartner (total at risk)	0
	mod|WT	0.00356874	sev|N1868Ipartner (assumed penetrance, 5%)	0						mod|WT	0.00990537	sev|N1868Ipartner (assumed penetrance, 5%)	0
	mildCP|mildCP	0.000246845								mildCP|mildCP	0.00015378
	mildCP|N1868I	0								mildCP|N1868I	0
	mildCP|WT	0.030761								mildCP|WT	0.0242794
	N1868I|N1868I	0								N1868I|N1868I	0
	N1868I|WT	0								N1868I|WT	0
			Total risk STGD1, penetrance 5%partner and 65%patient	0.0116097	1 in	86.135						Total risk STGD1, penetrance 5%partner and 65%patient	0.0116169	1 in	86.0815
			of which sev|sev or sev|mod genotype	0.0026418	1 in	378.529						of which sev|sev or sev|mod genotype	0.00427923	1 in	233.687
STGD1 risk for offspring of a known carrier of an ABCA4 variant (from a STGD1 family) and an unaffected partner with unknown ABCA4 genotype									STGD1 risk for offspring of a known carrier of an ABCA4 variant (from a STGD1 family) and an unaffected partner with unknown ABCA4 genotype
PATIENT GENOTYPE	UNAFFECTED PARTNER RISK GENOTYPES		AFFECTED OFFSPRING POSSIBLE GENOTYPES						PATIENT GENOTYPE	UNAFFECTED PARTNER RISK GENOTYPES		AFFECTED OFFSPRING POSSIBLE GENOTYPES
sev|WT	sev|mildCP (44% of total genotype frequency)	4.86628e-05	sev|sev	0.00173495					sev|WT	sev|mildCP (44% of total genotype frequency)	3.92172e-05	sev|sev	0.00176883
	sev|N1868I	0	sev|mod	0.000906852						sev|N1868I	0	sev|mod	0.0025104
	sev|WT	0.00689114	sev|mildCP	0.00784017						sev|WT	0.00703612	sev|mildCP	0.00618792
	mod|mod (21% of total genotype frequency)	6.97703e-07	sev|N1868Ipartner (total at risk)	0						mod|mod (21% of total genotype frequency)	5.37505e-06	sev|N1868Ipartner (total at risk)	0
	mod|mildCP	5.72754e-05	sev|N1868Ipartner (assumed penetrance, 5%)	0						mod|mildCP	0.000125476	sev|N1868Ipartner (assumed penetrance, 5%)	0
	mod|N1868I	0								mod|N1868I	0
	mod|WT	0.00356874								mod|WT	0.00990537
	mildCP|mildCP	0.000246845								mildCP|mildCP	0.00015378
	mildCP|N1868I	0								mildCP|N1868I	0
	mildCP|WT	0.030761								mildCP|WT	0.0242794
	N1868I|N1868I	0								N1868I|N1868I	0
	N1868I|WT	0	Total risk STGD1, penetrance 5%	0.010482	1 in	95.4019				N1868I|WT	0	Total risk STGD1, penetrance 5%	0.0104672	1 in	95.537
			of which sev|sev or sev|mod genotype	0.0026418	1 in	378.529						of which sev|sev or sev|mod genotype	0.00427923	1 in	233.687
mod|WT	sev|mildCP (44% of total genotype frequency)	4.86628e-05	sev|mod	0.00173495					mod|WT	sev|mildCP (44% of total genotype frequency)	3.92172e-05	sev|mod	0.00176883
	sev|N1868I	0	mod|mod	0.000906852						sev|N1868I	0	mod|mod	0.0025104
	sev|WT	0.00689114								sev|WT	0.00703612
	mod|mod (21% of total genotype frequency)	6.97703e-07								mod|mod (21% of total genotype frequency)	5.37505e-06
	mod|mildCP	5.72754e-05								mod|mildCP	0.000125476
	mod|N1868I	0								mod|N1868I	0
	mod|WT	0.00356874								mod|WT	0.00990537
			Total risk STGD1	0.0026418	1 in	378.529						Total risk STGD1	0.00427923	1 in	233.687
			of which sev|sev or sev|mod genotype	0.00173495	1 in	576.385						of which sev|sev or sev|mod genotype	0.00176883	1 in	565.344
mildCP|WT	sev|mildCP (44% of total genotype frequency)	4.86628e-05	sev|mildCP	0.00173495					mildCP|WT	sev|mildCP (44% of total genotype frequency)	3.92172e-05	sev|mildCP	0.00176883
	sev|N1868I	0								sev|N1868I	0
	sev|WT	0.00689114								sev|WT	0.00703612
			Total risk STGD1	0.00173495	1 in	576.385						Total risk STGD1	0.00176883	1 in	565.344
			of which sev|sev or sev|mod genotype	0	0							of which sev|sev or sev|mod genotype	0	0
N1868I65%|WT	sev|mildCP (44% of total genotype frequency)	4.86628e-05	sev|N1868Ipatient (total at risk)	0.00173495					N1868I65%|WT	sev|mildCP (44% of total genotype frequency)	3.92172e-05	sev|N1868Ipatient (total at risk)	0.00176883
	sev|N1868I	0	sev|N1868Ipatient (assumed penetrance, 65%)	0.00112772						sev|N1868I	0	sev|N1868Ipatient (assumed penetrance, 65%)	0.00114974
	sev|WT	0.00689114								sev|WT	0.00703612
			Total risk STGD1, penetrance 65%	0.00112772	1 in	886.747						Total risk STGD1, penetrance 65%	0.00114974	1 in	869.76
			of which sev|sev or sev|mod genotype	0	0							of which sev|sev or sev|mod genotype	0	0
N1868I5%|WT	sev|mildCP (44% of total genotype frequency)	4.86628e-05	sev|N1868Ipatient (total at risk)	0.00173495					N1868I5%|WT	sev|mildCP (44% of total genotype frequency)	3.92172e-05	sev|N1868Ipatient (total at risk)	0.00176883
	sev|N1868I	0	sev|N1868Ipatient (assumed penetrance, 5%)	8.67475e-05						sev|N1868I	0	sev|N1868Ipatient (assumed penetrance, 5%)	8.84417e-05
	sev|WT	0.00689114								sev|WT	0.00703612
			Total risk STGD1, penetrance 5%	8.67475e-05	1 in	11527.7						Total risk STGD1, penetrance 5%	8.84417e-05	1 in	11306.9
			of which sev|sev or sev|mod genotype	0	0							of which sev|sev or sev|mod genotype	0	0

### Sheet: Risks inheritance Finnish
ABCA4 variant severity underestimate									ABCA4 variant severity overestimate
Sum allele frequency by severity category									Sum allele frequency by severity category
Sum AF sev	Sum allele frequency of severe alleles	0.00155881							Sum AF sev	Sum allele frequency of severe alleles	0.00154887
Sum AF mod	Sum allele frequency of moderately severe alleles	0.00042239							Sum AF mod	Sum allele frequency of moderately severe alleles	0.00051343
Sum AF mildCP	Sum allele frequency of mild alleles with complete penetrance	0.020075							Sum AF mildCP	Sum allele frequency of mild alleles with complete penetrance	0.0345661
Sum AF N1868I	Sum allele frequency of mild allele with incomplete penetrance c.5603A>T p.Asn1868Ile	0.0393264							Sum AF N1868I	Sum allele frequency of mild allele with incomplete penetrance c.5603A>T p.Asn1868Ile	0.0393264
Sum AF WT	Sum allele frequency of wildtype alleles	0.938617							Sum AF WT	Sum allele frequency of wildtype alleles	0.924045
Genotype frequencies in the general population									Genotype frequencies in the general population
		sev	mod	mildCP	N1868I	WT					sev	mod	mildCP	N1868I	WT
		0.00155881	0.00042239	0.020075	0.0393264	0.938617					0.00154887	0.00051343	0.0345661	0.0393264	0.924045
sev	0.00155881	2.42988e-06	6.58425e-07	3.1293e-05	6.13022e-05	0.00146312			sev	0.00154887	2.39901e-06	7.95238e-07	5.35384e-05	6.09116e-05	0.00143123
mod	0.00042239	6.58425e-07	1.78414e-07	8.47948e-06	1.66111e-05	0.000396463			mod	0.00051343	7.95238e-07	2.63611e-07	1.77473e-05	2.01914e-05	0.000474433
mildCP	0.020075	3.1293e-05	8.47948e-06	0.000403005	0.000789477	0.0188427			mildCP	0.0345661	5.35384e-05	1.77473e-05	0.00119481	0.00135936	0.0319406
N1868I	0.0393264	6.13022e-05	1.66111e-05	0.000789477	0.00154657	0.0369124			N1868I	0.0393264	6.09116e-05	2.01914e-05	0.00135936	0.00154657	0.0363394
WT	0.938617	0.00146312	0.000396463	0.0188427	0.0369124	0.881003			WT	0.924045	0.00143123	0.000474433	0.0319406	0.0363394	0.85386
STGD1 risk for offspring of a STGD1 patient and an unaffected partner with unknown ABCA4 genotype									STGD1 risk for offspring of a STGD1 patient and an unaffected partner with unknown ABCA4 genotype
PATIENT GENOTYPE	UNAFFECTED PARTNER RISK GENOTYPES		AFFECTED OFFSPRING POSSIBLE GENOTYPES						PATIENT GENOTYPE	UNAFFECTED PARTNER RISK GENOTYPES		AFFECTED OFFSPRING POSSIBLE GENOTYPES
sev|sev	sev|mildCP (44% of total genotype frequency)	2.75378e-05	sev|sev	0.00153819					sev|sev	sev|mildCP (44% of total genotype frequency)	4.71138e-05	sev|sev	0.0015157
	sev|N1868I	0.000122604	sev|mod	0.000421591						sev|N1868I	0.000121823	sev|mod	0.000512427
	sev|WT	0.00292624	sev|mildCP	0.0200575						sev|WT	0.00286246	sev|mildCP	0.0345361
	mod|mod (21% of total genotype frequency)	3.74669e-08	sev|N1868Ipartner (total at risk)	0.0393264						mod|mod (21% of total genotype frequency)	5.53583e-08	sev|N1868Ipartner (total at risk)	0.0393264
	mod|mildCP	1.6959e-05	sev|N1868Ipartner (assumed penetrance, 5%)	0.00196632						mod|mildCP	3.54945e-05	sev|N1868Ipartner (assumed penetrance, 5%)	0.00196632
	mod|N1868I	3.32222e-05								mod|N1868I	4.03827e-05
	mod|WT	0.000792926								mod|WT	0.000948866
	mildCP|mildCP	0.000403005								mildCP|mildCP	0.00119481
	mildCP|N1868I	0.00157895								mildCP|N1868I	0.00271872
	mildCP|WT	0.0376855								mildCP|WT	0.0638812
	N1868I|N1868I	0.00154657								N1868I|N1868I	0.00154657
	N1868I|WT	0.0738249								N1868I|WT	0.0726787
			Total risk STGD1, penetrance 5%	0.0239836	1 in	41.6952						Total risk STGD1, penetrance 5%	0.0385305	1 in	25.9534
			of which sev|sev or sev|mod genotype	0.00195978	1 in	510.26						of which sev|sev or sev|mod genotype	0.00202812	1 in	493.066
sev|mod	sev|mildCP (44% of total genotype frequency)	2.75378e-05	sev|sev	0.000769097					sev|mod	sev|mildCP (44% of total genotype frequency)	4.71138e-05	sev|sev	0.000757849
	sev|N1868I	0.000122604	sev|mod	0.000979892						sev|N1868I	0.000121823	sev|mod	0.00101406
	sev|WT	0.00292624	mod|mod	0.000210795						sev|WT	0.00286246	mod|mod	0.000256213
	mod|mod (21% of total genotype frequency)	3.74669e-08	sev|mildCP	0.0100287						mod|mod (21% of total genotype frequency)	5.53583e-08	sev|mildCP	0.017268
	mod|mildCP	1.6959e-05	sev|N1868Ipartner (total at risk)	0.0196632						mod|mildCP	3.54945e-05	sev|N1868Ipartner (total at risk)	0.0196632
	mod|N1868I	3.32222e-05	sev|N1868Ipartner (assumed penetrance, 5%)	0.00098316						mod|N1868I	4.03827e-05	sev|N1868Ipartner (assumed penetrance, 5%)	0.00098316
	mod|WT	0.000792926								mod|WT	0.000948866
	mildCP|mildCP	0.000403005								mildCP|mildCP	0.00119481
	mildCP|N1868I	0.00157895								mildCP|N1868I	0.00271872
	mildCP|WT	0.0376855								mildCP|WT	0.0638812
	N1868I|N1868I	0.00154657								N1868I|N1868I	0.00154657
	N1868I|WT	0.0738249								N1868I|WT	0.0726787
			Total risk STGD1, penetrance 5%	0.0129717	1 in	77.0911						Total risk STGD1, penetrance 5%	0.0202793	1 in	49.3113
			of which sev|sev or sev|mod genotype	0.00174899	1 in	571.759						of which sev|sev or sev|mod genotype	0.00177191	1 in	564.363
mod|mod	sev|mildCP (44% of total genotype frequency)	2.75378e-05	sev|mod	0.00153819					mod|mod	sev|mildCP (44% of total genotype frequency)	4.71138e-05	sev|mod	0.0015157
	sev|N1868I	0.000122604	mod|mod	0.000421591						sev|N1868I	0.000121823	mod|mod	0.000512427
	sev|WT	0.00292624								sev|WT	0.00286246
	mod|mod (21% of total genotype frequency)	3.74669e-08								mod|mod (21% of total genotype frequency)	5.53583e-08
	mod|mildCP	1.6959e-05								mod|mildCP	3.54945e-05
	mod|N1868I	3.32222e-05								mod|N1868I	4.03827e-05
	mod|WT	0.000792926								mod|WT	0.000948866
	mildCP|mildCP	0.000403005								mildCP|mildCP	0.00119481
	mildCP|N1868I	0.00157895								mildCP|N1868I	0.00271872
	mildCP|WT	0.0376855								mildCP|WT	0.0638812
	N1868I|N1868I	0.00154657								N1868I|N1868I	0.00154657
	N1868I|WT	0.0738249								N1868I|WT	0.0726787
			Total risk STGD1	0.00195978	1 in	510.26						Total risk STGD1	0.00202812	1 in	493.066
			of which sev|sev or sev|mod genotype	0.00153819	1 in	650.113						of which sev|sev or sev|mod genotype	0.0015157	1 in	659.762
sev|mildCP	sev|mildCP (44% of total genotype frequency)	2.75378e-05	sev|sev	0.000769097					sev|mildCP	sev|mildCP (44% of total genotype frequency)	4.71138e-05	sev|sev	0.000757849
	sev|N1868I	0.000122604	sev|mod	0.000210795						sev|N1868I	0.000121823	sev|mod	0.000256213
	sev|WT	0.00292624	sev|mildCP	0.0107978						sev|WT	0.00286246	sev|mildCP	0.0180259
	mod|mod (21% of total genotype frequency)	3.74669e-08	sev|N1868Ipartner (total at risk)	0.0196632						mod|mod (21% of total genotype frequency)	5.53583e-08	sev|N1868Ipartner (total at risk)	0.0196632
	mod|mildCP	1.6959e-05	sev|N1868Ipartner (assumed penetrance, 5%)	0.00098316						mod|mildCP	3.54945e-05	sev|N1868Ipartner (assumed penetrance, 5%)	0.00098316
	mod|N1868I	3.32222e-05								mod|N1868I	4.03827e-05
	mod|WT	0.000792926								mod|WT	0.000948866
	mildCP|mildCP	0.000403005								mildCP|mildCP	0.00119481
	mildCP|N1868I	0.00157895								mildCP|N1868I	0.00271872
	mildCP|WT	0.0376855								mildCP|WT	0.0638812
	N1868I|N1868I	0.00154657								N1868I|N1868I	0.00154657
	N1868I|WT	0.0738249								N1868I|WT	0.0726787
			Total risk STGD1, penetrance 5%	0.0127609	1 in	78.3645						Total risk STGD1, penetrance 5%	0.0200231	1 in	49.9423
			of which sev|sev or sev|mod genotype	0.000979892	1 in	1020.52						of which sev|sev or sev|mod genotype	0.00101406	1 in	986.133
sev|N1868I65%	sev|mildCP (44% of total genotype frequency)	2.75378e-05	sev|sev	0.000769097					sev|N1868I65%	sev|mildCP (44% of total genotype frequency)	4.71138e-05	sev|sev	0.000757849
	sev|N1868I	0.000122604	sev|mod	0.000210795						sev|N1868I	0.000121823	sev|mod	0.000256213
	sev|WT	0.00292624	sev|mildCP	0.0100287						sev|WT	0.00286246	sev|mildCP	0.017268
	mod|mod (21% of total genotype frequency)	3.74669e-08	sev|N1868Ipatient (total at risk)	0.000769097						mod|mod (21% of total genotype frequency)	5.53583e-08	sev|N1868Ipatient (total at risk)	0.000757849
	mod|mildCP	1.6959e-05	sev|N1868Ipatient (assumed penetrance, 65%)	0.000499913						mod|mildCP	3.54945e-05	sev|N1868Ipatient (assumed penetrance, 65%)	0.000492602
	mod|N1868I	3.32222e-05	sev|N1868Ipartner (total at risk)	0.0196632						mod|N1868I	4.03827e-05	sev|N1868Ipartner (total at risk)	0.0196632
	mod|WT	0.000792926	sev|N1868Ipartner (assumed penetrance, 5%)	0.00098316						mod|WT	0.000948866	sev|N1868Ipartner (assumed penetrance, 5%)	0.00098316
	mildCP|mildCP	0.000403005								mildCP|mildCP	0.00119481
	mildCP|N1868I	0.00157895								mildCP|N1868I	0.00271872
	mildCP|WT	0.0376855								mildCP|WT	0.0638812
	N1868I|N1868I	0.00154657								N1868I|N1868I	0.00154657
	N1868I|WT	0.0738249								N1868I|WT	0.0726787
			Total risk STGD1, penetrance 5%partner and 65%patient	0.0124917	1 in	80.0532						Total risk STGD1, penetrance 5%partner and 65%patient	0.0197579	1 in	50.6128
			of which sev|sev or sev|mod genotype	0.000979892	1 in	1020.52						of which sev|sev or sev|mod genotype	0.00101406	1 in	986.133
STGD1 risk for offspring of a known carrier of an ABCA4 variant (from a STGD1 family) and an unaffected partner with unknown ABCA4 genotype									STGD1 risk for offspring of a known carrier of an ABCA4 variant (from a STGD1 family) and an unaffected partner with unknown ABCA4 genotype
PATIENT GENOTYPE	UNAFFECTED PARTNER RISK GENOTYPES		AFFECTED OFFSPRING POSSIBLE GENOTYPES						PATIENT GENOTYPE	UNAFFECTED PARTNER RISK GENOTYPES		AFFECTED OFFSPRING POSSIBLE GENOTYPES
sev|WT	sev|mildCP (44% of total genotype frequency)	2.75378e-05	sev|sev	0.000769097					sev|WT	sev|mildCP (44% of total genotype frequency)	4.71138e-05	sev|sev	0.000757849
	sev|N1868I	0.000122604	sev|mod	0.000210795						sev|N1868I	0.000121823	sev|mod	0.000256213
	sev|WT	0.00292624	sev|mildCP	0.0100287						sev|WT	0.00286246	sev|mildCP	0.017268
	mod|mod (21% of total genotype frequency)	3.74669e-08	sev|N1868Ipartner (total at risk)	0.0196632						mod|mod (21% of total genotype frequency)	5.53583e-08	sev|N1868Ipartner (total at risk)	0.0196632
	mod|mildCP	1.6959e-05	sev|N1868Ipartner (assumed penetrance, 5%)	0.00098316						mod|mildCP	3.54945e-05	sev|N1868Ipartner (assumed penetrance, 5%)	0.00098316
	mod|N1868I	3.32222e-05								mod|N1868I	4.03827e-05
	mod|WT	0.000792926								mod|WT	0.000948866
	mildCP|mildCP	0.000403005								mildCP|mildCP	0.00119481
	mildCP|N1868I	0.00157895								mildCP|N1868I	0.00271872
	mildCP|WT	0.0376855								mildCP|WT	0.0638812
	N1868I|N1868I	0.00154657								N1868I|N1868I	0.00154657
	N1868I|WT	0.0738249	Total risk STGD1, penetrance 5%	0.0119918	1 in	83.3904				N1868I|WT	0.0726787	Total risk STGD1, penetrance 5%	0.0192653	1 in	51.9069
			of which sev|sev or sev|mod genotype	0.000979892	1 in	1020.52						of which sev|sev or sev|mod genotype	0.00101406	1 in	986.133
mod|WT	sev|mildCP (44% of total genotype frequency)	2.75378e-05	sev|mod	0.000769097					mod|WT	sev|mildCP (44% of total genotype frequency)	4.71138e-05	sev|mod	0.000757849
	sev|N1868I	0.000122604	mod|mod	0.000210795						sev|N1868I	0.000121823	mod|mod	0.000256213
	sev|WT	0.00292624								sev|WT	0.00286246
	mod|mod (21% of total genotype frequency)	3.74669e-08								mod|mod (21% of total genotype frequency)	5.53583e-08
	mod|mildCP	1.6959e-05								mod|mildCP	3.54945e-05
	mod|N1868I	3.32222e-05								mod|N1868I	4.03827e-05
	mod|WT	0.000792926								mod|WT	0.000948866
			Total risk STGD1	0.000979892	1 in	1020.52						Total risk STGD1	0.00101406	1 in	986.133
			of which sev|sev or sev|mod genotype	0.000769097	1 in	1300.23						of which sev|sev or sev|mod genotype	0.000757849	1 in	1319.52
mildCP|WT	sev|mildCP (44% of total genotype frequency)	2.75378e-05	sev|mildCP	0.000769097					mildCP|WT	sev|mildCP (44% of total genotype frequency)	4.71138e-05	sev|mildCP	0.000757849
	sev|N1868I	0.000122604								sev|N1868I	0.000121823
	sev|WT	0.00292624								sev|WT	0.00286246
			Total risk STGD1	0.000769097	1 in	1300.23						Total risk STGD1	0.000757849	1 in	1319.52
			of which sev|sev or sev|mod genotype	0	0							of which sev|sev or sev|mod genotype	0	0
N1868I65%|WT	sev|mildCP (44% of total genotype frequency)	2.75378e-05	sev|N1868Ipatient (total at risk)	0.000769097					N1868I65%|WT	sev|mildCP (44% of total genotype frequency)	4.71138e-05	sev|N1868Ipatient (total at risk)	0.000757849
	sev|N1868I	0.000122604	sev|N1868Ipatient (assumed penetrance, 65%)	0.000499913						sev|N1868I	0.000121823	sev|N1868Ipatient (assumed penetrance, 65%)	0.000492602
	sev|WT	0.00292624								sev|WT	0.00286246
			Total risk STGD1, penetrance 65%	0.000499913	1 in	2000.35						Total risk STGD1, penetrance 65%	0.000492602	1 in	2030.04
			of which sev|sev or sev|mod genotype	0	0							of which sev|sev or sev|mod genotype	0	0
N1868I5%|WT	sev|mildCP (44% of total genotype frequency)	2.75378e-05	sev|N1868Ipatient (total at risk)	0.000769097					N1868I5%|WT	sev|mildCP (44% of total genotype frequency)	4.71138e-05	sev|N1868Ipatient (total at risk)	0.000757849
	sev|N1868I	0.000122604	sev|N1868Ipatient (assumed penetrance, 5%)	3.84548e-05						sev|N1868I	0.000121823	sev|N1868Ipatient (assumed penetrance, 5%)	3.78924e-05
	sev|WT	0.00292624								sev|WT	0.00286246
			Total risk STGD1, penetrance 5%	3.84548e-05	1 in	26004.5						Total risk STGD1, penetrance 5%	3.78924e-05	1 in	26390.5
			of which sev|sev or sev|mod genotype	0	0							of which sev|sev or sev|mod genotype	0	0

### Sheet: Risks inheritance nf Eur
ABCA4 variant severity underestimate									ABCA4 variant severity overestimate
Sum allele frequency by severity category									Sum allele frequency by severity category
Sum AF sev	Sum allele frequency of severe alleles	0.00437292							Sum AF sev	Sum allele frequency of severe alleles	0.00450535
Sum AF mod	Sum allele frequency of moderately severe alleles	0.00286242							Sum AF mod	Sum allele frequency of moderately severe alleles	0.00373057
Sum AF mildCP	Sum allele frequency of mild alleles with complete penetrance	0.0168971							Sum AF mildCP	Sum allele frequency of mild alleles with complete penetrance	0.0198654
Sum AF N1868I	Sum allele frequency of mild allele with incomplete penetrance c.5603A>T p.Asn1868Ile	0.0642018							Sum AF N1868I	Sum allele frequency of mild allele with incomplete penetrance c.5603A>T p.Asn1868Ile	0.0642018
Sum AF WT	Sum allele frequency of wildtype alleles	0.911666							Sum AF WT	Sum allele frequency of wildtype alleles	0.907697
Genotype frequencies in the general population									Genotype frequencies in the general population
		sev	mod	mildCP	N1868I	WT					sev	mod	mildCP	N1868I	WT
		0.00437292	0.00286242	0.0168971	0.0642018	0.911666					0.00450535	0.00373057	0.0198654	0.0642018	0.907697
sev	0.00437292	1.91224e-05	1.25172e-05	7.38895e-05	0.000280749	0.00398664			sev	0.00450535	2.02982e-05	1.68075e-05	8.95007e-05	0.000289251	0.00408949
mod	0.00286242	1.25172e-05	8.19348e-06	4.83665e-05	0.000183773	0.00260957			mod	0.00373057	1.68075e-05	1.39171e-05	7.41094e-05	0.000239509	0.00338623
mildCP	0.0168971	7.38895e-05	4.83665e-05	0.00028551	0.00108482	0.0154045			mildCP	0.0198654	8.95007e-05	7.41094e-05	0.000394635	0.0012754	0.0180318
N1868I	0.0642018	0.000280749	0.000183773	0.00108482	0.00412187	0.0585306			N1868I	0.0642018	0.000289251	0.000239509	0.0012754	0.00412187	0.0582758
WT	0.911666	0.00398664	0.00260957	0.0154045	0.0585306	0.831135			WT	0.907697	0.00408949	0.00338623	0.0180318	0.0582758	0.823914
STGD1 risk for offspring of a STGD1 patient and an unaffected partner with unknown ABCA4 genotype									STGD1 risk for offspring of a STGD1 patient and an unaffected partner with unknown ABCA4 genotype
PATIENT GENOTYPE	UNAFFECTED PARTNER RISK GENOTYPES		AFFECTED OFFSPRING POSSIBLE GENOTYPES						PATIENT GENOTYPE	UNAFFECTED PARTNER RISK GENOTYPES		AFFECTED OFFSPRING POSSIBLE GENOTYPES
sev|sev	sev|mildCP (44% of total genotype frequency)	6.50227e-05	sev|sev	0.0042999					sev|sev	sev|mildCP (44% of total genotype frequency)	7.87606e-05	sev|sev	0.00441812
	sev|N1868I	0.000561499	sev|mod	0.00284343						sev|N1868I	0.000578503	sev|mod	0.00370277
	sev|WT	0.00797329	sev|mildCP	0.0168557						sev|WT	0.00817898	sev|mildCP	0.0198153
	mod|mod (21% of total genotype frequency)	1.72063e-06	sev|N1868Ipartner (total at risk)	0.0642018						mod|mod (21% of total genotype frequency)	2.9226e-06	sev|N1868Ipartner (total at risk)	0.0642018
	mod|mildCP	9.67331e-05	sev|N1868Ipartner (assumed penetrance, 5%)	0.00321009						mod|mildCP	0.000148219	sev|N1868Ipartner (assumed penetrance, 5%)	0.00321009
	mod|N1868I	0.000367546								mod|N1868I	0.000479018
	mod|WT	0.00521915								mod|WT	0.00677245
	mildCP|mildCP	0.00028551								mildCP|mildCP	0.000394635
	mildCP|N1868I	0.00216964								mildCP|N1868I	0.00255079
	mildCP|WT	0.0308089								mildCP|WT	0.0360636
	N1868I|N1868I	0.00412187								N1868I|N1868I	0.00412187
	N1868I|WT	0.117061								N1868I|WT	0.116552
			Total risk STGD1, penetrance 5%	0.0272091	1 in	36.7524						Total risk STGD1, penetrance 5%	0.0311463	1 in	32.1066
			of which sev|sev or sev|mod genotype	0.00714334	1 in	139.991						of which sev|sev or sev|mod genotype	0.00812089	1 in	123.139
sev|mod	sev|mildCP (44% of total genotype frequency)	6.50227e-05	sev|sev	0.00214995					sev|mod	sev|mildCP (44% of total genotype frequency)	7.87606e-05	sev|sev	0.00220906
	sev|N1868I	0.000561499	sev|mod	0.00357167						sev|N1868I	0.000578503	sev|mod	0.00406044
	sev|WT	0.00797329	mod|mod	0.00142172						sev|WT	0.00817898	mod|mod	0.00185138
	mod|mod (21% of total genotype frequency)	1.72063e-06	sev|mildCP	0.00842784						mod|mod (21% of total genotype frequency)	2.9226e-06	sev|mildCP	0.00990766
	mod|mildCP	9.67331e-05	sev|N1868Ipartner (total at risk)	0.0321009						mod|mildCP	0.000148219	sev|N1868Ipartner (total at risk)	0.0321009
	mod|N1868I	0.000367546	sev|N1868Ipartner (assumed penetrance, 5%)	0.00160504						mod|N1868I	0.000479018	sev|N1868Ipartner (assumed penetrance, 5%)	0.00160504
	mod|WT	0.00521915								mod|WT	0.00677245
	mildCP|mildCP	0.00028551								mildCP|mildCP	0.000394635
	mildCP|N1868I	0.00216964								mildCP|N1868I	0.00255079
	mildCP|WT	0.0308089								mildCP|WT	0.0360636
	N1868I|N1868I	0.00412187								N1868I|N1868I	0.00412187
	N1868I|WT	0.117061								N1868I|WT	0.116552
			Total risk STGD1, penetrance 5%	0.0171762	1 in	58.22						Total risk STGD1, penetrance 5%	0.0196336	1 in	50.9331
			of which sev|sev or sev|mod genotype	0.00572162	1 in	174.776						of which sev|sev or sev|mod genotype	0.0062695	1 in	159.502
mod|mod	sev|mildCP (44% of total genotype frequency)	6.50227e-05	sev|mod	0.0042999					mod|mod	sev|mildCP (44% of total genotype frequency)	7.87606e-05	sev|mod	0.00441812
	sev|N1868I	0.000561499	mod|mod	0.00284343						sev|N1868I	0.000578503	mod|mod	0.00370277
	sev|WT	0.00797329								sev|WT	0.00817898
	mod|mod (21% of total genotype frequency)	1.72063e-06								mod|mod (21% of total genotype frequency)	2.9226e-06
	mod|mildCP	9.67331e-05								mod|mildCP	0.000148219
	mod|N1868I	0.000367546								mod|N1868I	0.000479018
	mod|WT	0.00521915								mod|WT	0.00677245
	mildCP|mildCP	0.00028551								mildCP|mildCP	0.000394635
	mildCP|N1868I	0.00216964								mildCP|N1868I	0.00255079
	mildCP|WT	0.0308089								mildCP|WT	0.0360636
	N1868I|N1868I	0.00412187								N1868I|N1868I	0.00412187
	N1868I|WT	0.117061								N1868I|WT	0.116552
			Total risk STGD1	0.00714334	1 in	139.991						Total risk STGD1	0.00812089	1 in	123.139
			of which sev|sev or sev|mod genotype	0.0042999	1 in	232.563						of which sev|sev or sev|mod genotype	0.00441812	1 in	226.341
sev|mildCP	sev|mildCP (44% of total genotype frequency)	6.50227e-05	sev|sev	0.00214995					sev|mildCP	sev|mildCP (44% of total genotype frequency)	7.87606e-05	sev|sev	0.00220906
	sev|N1868I	0.000561499	sev|mod	0.00142172						sev|N1868I	0.000578503	sev|mod	0.00185138
	sev|WT	0.00797329	sev|mildCP	0.0105778						sev|WT	0.00817898	sev|mildCP	0.0121167
	mod|mod (21% of total genotype frequency)	1.72063e-06	sev|N1868Ipartner (total at risk)	0.0321009						mod|mod (21% of total genotype frequency)	2.9226e-06	sev|N1868Ipartner (total at risk)	0.0321009
	mod|mildCP	9.67331e-05	sev|N1868Ipartner (assumed penetrance, 5%)	0.00160504						mod|mildCP	0.000148219	sev|N1868Ipartner (assumed penetrance, 5%)	0.00160504
	mod|N1868I	0.000367546								mod|N1868I	0.000479018
	mod|WT	0.00521915								mod|WT	0.00677245
	mildCP|mildCP	0.00028551								mildCP|mildCP	0.000394635
	mildCP|N1868I	0.00216964								mildCP|N1868I	0.00255079
	mildCP|WT	0.0308089								mildCP|WT	0.0360636
	N1868I|N1868I	0.00412187								N1868I|N1868I	0.00412187
	N1868I|WT	0.117061								N1868I|WT	0.116552
			Total risk STGD1, penetrance 5%	0.0157545	1 in	63.4739						Total risk STGD1, penetrance 5%	0.0177822	1 in	56.236
			of which sev|sev or sev|mod genotype	0.00357167	1 in	279.981						of which sev|sev or sev|mod genotype	0.00406044	1 in	246.278
sev|N1868I65%	sev|mildCP (44% of total genotype frequency)	6.50227e-05	sev|sev	0.00214995					sev|N1868I65%	sev|mildCP (44% of total genotype frequency)	7.87606e-05	sev|sev	0.00220906
	sev|N1868I	0.000561499	sev|mod	0.00142172						sev|N1868I	0.000578503	sev|mod	0.00185138
	sev|WT	0.00797329	sev|mildCP	0.00842784						sev|WT	0.00817898	sev|mildCP	0.00990766
	mod|mod (21% of total genotype frequency)	1.72063e-06	sev|N1868Ipatient (total at risk)	0.00214995						mod|mod (21% of total genotype frequency)	2.9226e-06	sev|N1868Ipatient (total at risk)	0.00220906
	mod|mildCP	9.67331e-05	sev|N1868Ipatient (assumed penetrance, 65%)	0.00139747						mod|mildCP	0.000148219	sev|N1868Ipatient (assumed penetrance, 65%)	0.00143589
	mod|N1868I	0.000367546	sev|N1868Ipartner (total at risk)	0.0321009						mod|N1868I	0.000479018	sev|N1868Ipartner (total at risk)	0.0321009
	mod|WT	0.00521915	sev|N1868Ipartner (assumed penetrance, 5%)	0.00160504						mod|WT	0.00677245	sev|N1868Ipartner (assumed penetrance, 5%)	0.00160504
	mildCP|mildCP	0.00028551								mildCP|mildCP	0.000394635
	mildCP|N1868I	0.00216964								mildCP|N1868I	0.00255079
	mildCP|WT	0.0308089								mildCP|WT	0.0360636
	N1868I|N1868I	0.00412187								N1868I|N1868I	0.00412187
	N1868I|WT	0.117061								N1868I|WT	0.116552
			Total risk STGD1, penetrance 5%partner and 65%patient	0.015002	1 in	66.6577						Total risk STGD1, penetrance 5%partner and 65%patient	0.017009	1 in	58.7923
			of which sev|sev or sev|mod genotype	0.00357167	1 in	279.981						of which sev|sev or sev|mod genotype	0.00406044	1 in	246.278
STGD1 risk for offspring of a known carrier of an ABCA4 variant (from a STGD1 family) and an unaffected partner with unknown ABCA4 genotype									STGD1 risk for offspring of a known carrier of an ABCA4 variant (from a STGD1 family) and an unaffected partner with unknown ABCA4 genotype
PATIENT GENOTYPE	UNAFFECTED PARTNER RISK GENOTYPES		AFFECTED OFFSPRING POSSIBLE GENOTYPES						PATIENT GENOTYPE	UNAFFECTED PARTNER RISK GENOTYPES		AFFECTED OFFSPRING POSSIBLE GENOTYPES
sev|WT	sev|mildCP (44% of total genotype frequency)	6.50227e-05	sev|sev	0.00214995					sev|WT	sev|mildCP (44% of total genotype frequency)	7.87606e-05	sev|sev	0.00220906
	sev|N1868I	0.000561499	sev|mod	0.00142172						sev|N1868I	0.000578503	sev|mod	0.00185138
	sev|WT	0.00797329	sev|mildCP	0.00842784						sev|WT	0.00817898	sev|mildCP	0.00990766
	mod|mod (21% of total genotype frequency)	1.72063e-06	sev|N1868Ipartner (total at risk)	0.0321009						mod|mod (21% of total genotype frequency)	2.9226e-06	sev|N1868Ipartner (total at risk)	0.0321009
	mod|mildCP	9.67331e-05	sev|N1868Ipartner (assumed penetrance, 5%)	0.00160504						mod|mildCP	0.000148219	sev|N1868Ipartner (assumed penetrance, 5%)	0.00160504
	mod|N1868I	0.000367546								mod|N1868I	0.000479018
	mod|WT	0.00521915								mod|WT	0.00677245
	mildCP|mildCP	0.00028551								mildCP|mildCP	0.000394635
	mildCP|N1868I	0.00216964								mildCP|N1868I	0.00255079
	mildCP|WT	0.0308089								mildCP|WT	0.0360636
	N1868I|N1868I	0.00412187								N1868I|N1868I	0.00412187
	N1868I|WT	0.117061	Total risk STGD1, penetrance 5%	0.0136046	1 in	73.5048				N1868I|WT	0.116552	Total risk STGD1, penetrance 5%	0.0155731	1 in	64.2131
			of which sev|sev or sev|mod genotype	0.00357167	1 in	279.981						of which sev|sev or sev|mod genotype	0.00406044	1 in	246.278
mod|WT	sev|mildCP (44% of total genotype frequency)	6.50227e-05	sev|mod	0.00214995					mod|WT	sev|mildCP (44% of total genotype frequency)	7.87606e-05	sev|mod	0.00220906
	sev|N1868I	0.000561499	mod|mod	0.00142172						sev|N1868I	0.000578503	mod|mod	0.00185138
	sev|WT	0.00797329								sev|WT	0.00817898
	mod|mod (21% of total genotype frequency)	1.72063e-06								mod|mod (21% of total genotype frequency)	2.9226e-06
	mod|mildCP	9.67331e-05								mod|mildCP	0.000148219
	mod|N1868I	0.000367546								mod|N1868I	0.000479018
	mod|WT	0.00521915								mod|WT	0.00677245
			Total risk STGD1	0.00357167	1 in	279.981						Total risk STGD1	0.00406044	1 in	246.278
			of which sev|sev or sev|mod genotype	0.00214995	1 in	465.127						of which sev|sev or sev|mod genotype	0.00220906	1 in	452.681
mildCP|WT	sev|mildCP (44% of total genotype frequency)	6.50227e-05	sev|mildCP	0.00214995					mildCP|WT	sev|mildCP (44% of total genotype frequency)	7.87606e-05	sev|mildCP	0.00220906
	sev|N1868I	0.000561499								sev|N1868I	0.000578503
	sev|WT	0.00797329								sev|WT	0.00817898
			Total risk STGD1	0.00214995	1 in	465.127						Total risk STGD1	0.00220906	1 in	452.681
			of which sev|sev or sev|mod genotype	0	0							of which sev|sev or sev|mod genotype	0	0
N1868I65%|WT	sev|mildCP (44% of total genotype frequency)	6.50227e-05	sev|N1868Ipatient (total at risk)	0.00214995					N1868I65%|WT	sev|mildCP (44% of total genotype frequency)	7.87606e-05	sev|N1868Ipatient (total at risk)	0.00220906
	sev|N1868I	0.000561499	sev|N1868Ipatient (assumed penetrance, 65%)	0.00139747						sev|N1868I	0.000578503	sev|N1868Ipatient (assumed penetrance, 65%)	0.00143589
	sev|WT	0.00797329								sev|WT	0.00817898
			Total risk STGD1, penetrance 65%	0.00139747	1 in	715.58						Total risk STGD1, penetrance 65%	0.00143589	1 in	696.432
			of which sev|sev or sev|mod genotype	0	0							of which sev|sev or sev|mod genotype	0	0
N1868I5%|WT	sev|mildCP (44% of total genotype frequency)	6.50227e-05	sev|N1868Ipatient (total at risk)	0.00214995					N1868I5%|WT	sev|mildCP (44% of total genotype frequency)	7.87606e-05	sev|N1868Ipatient (total at risk)	0.00220906
	sev|N1868I	0.000561499	sev|N1868Ipatient (assumed penetrance, 5%)	0.000107498						sev|N1868I	0.000578503	sev|N1868Ipatient (assumed penetrance, 5%)	0.000110453
	sev|WT	0.00797329								sev|WT	0.00817898
			Total risk STGD1, penetrance 5%	0.000107498	1 in	9302.53						Total risk STGD1, penetrance 5%	0.000110453	1 in	9053.62
			of which sev|sev or sev|mod genotype	0	0							of which sev|sev or sev|mod genotype	0	0

### Sheet: Risks inheritance South Asian
ABCA4 variant severity underestimate									ABCA4 variant severity overestimate
Sum allele frequency by severity category									Sum allele frequency by severity category
Sum AF sev	Sum allele frequency of severe alleles	0.00325944							Sum AF sev	Sum allele frequency of severe alleles	0.00343287
Sum AF mod	Sum allele frequency of moderately severe alleles	0.000909548							Sum AF mod	Sum allele frequency of moderately severe alleles	0.00195861
Sum AF mildCP	Sum allele frequency of mild alleles with complete penetrance	0.0217439							Sum AF mildCP	Sum allele frequency of mild alleles with complete penetrance	0.0207543
Sum AF N1868I	Sum allele frequency of mild allele with incomplete penetrance c.5603A>T p.Asn1868Ile	0.0180262							Sum AF N1868I	Sum allele frequency of mild allele with incomplete penetrance c.5603A>T p.Asn1868Ile	0.0180262
Sum AF WT	Sum allele frequency of wildtype alleles	0.956061							Sum AF WT	Sum allele frequency of wildtype alleles	0.955828
Genotype frequencies in the general population									Genotype frequencies in the general population
		sev	mod	mildCP	N1868I	WT					sev	mod	mildCP	N1868I	WT
		0.00325944	0.000909548	0.0217439	0.0180262	0.956061					0.00343287	0.00195861	0.0207543	0.0180262	0.955828
sev	0.00325944	1.06239e-05	2.96462e-06	7.08729e-05	5.87553e-05	0.00311622			sev	0.00343287	1.17846e-05	6.72364e-06	7.12467e-05	6.18816e-05	0.00328123
mod	0.000909548	2.96462e-06	8.27277e-07	1.97771e-05	1.63957e-05	0.000869583			mod	0.00195861	6.72364e-06	3.83614e-06	4.06494e-05	3.53062e-05	0.00187209
mildCP	0.0217439	7.08729e-05	1.97771e-05	0.000472797	0.00039196	0.0207885			mildCP	0.0207543	7.12467e-05	4.06494e-05	0.000430739	0.00037412	0.0198375
N1868I	0.0180262	5.87553e-05	1.63957e-05	0.00039196	0.000324944	0.0172341			N1868I	0.0180262	6.18816e-05	3.53062e-05	0.00037412	0.000324944	0.0172299
WT	0.956061	0.00311622	0.000869583	0.0207885	0.0172341	0.914052			WT	0.955828	0.00328123	0.00187209	0.0198375	0.0172299	0.913607
STGD1 risk for offspring of a STGD1 patient and an unaffected partner with unknown ABCA4 genotype									STGD1 risk for offspring of a STGD1 patient and an unaffected partner with unknown ABCA4 genotype
PATIENT GENOTYPE	UNAFFECTED PARTNER RISK GENOTYPES		AFFECTED OFFSPRING POSSIBLE GENOTYPES						PATIENT GENOTYPE	UNAFFECTED PARTNER RISK GENOTYPES		AFFECTED OFFSPRING POSSIBLE GENOTYPES
sev|sev	sev|mildCP (44% of total genotype frequency)	6.23682e-05	sev|sev	0.00320616					sev|sev	sev|mildCP (44% of total genotype frequency)	6.26971e-05	sev|sev	0.00337446
	sev|N1868I	0.000117511	sev|mod	0.00090593						sev|N1868I	0.000123763	sev|mod	0.00194885
	sev|WT	0.00623245	sev|mildCP	0.0217042						sev|WT	0.00656247	sev|mildCP	0.0207144
	mod|mod (21% of total genotype frequency)	1.73728e-07	sev|N1868Ipartner (total at risk)	0.0180262						mod|mod (21% of total genotype frequency)	8.05589e-07	sev|N1868Ipartner (total at risk)	0.0180262
	mod|mildCP	3.95542e-05	sev|N1868Ipartner (assumed penetrance, 5%)	0.00090131						mod|mildCP	8.12988e-05	sev|N1868Ipartner (assumed penetrance, 5%)	0.00090131
	mod|N1868I	3.27914e-05								mod|N1868I	7.06124e-05
	mod|WT	0.00173917								mod|WT	0.00374418
	mildCP|mildCP	0.000472797								mildCP|mildCP	0.000430739
	mildCP|N1868I	0.00078392								mildCP|N1868I	0.000748241
	mildCP|WT	0.041577								mildCP|WT	0.039675
	N1868I|N1868I	0.000324944								N1868I|N1868I	0.000324944
	N1868I|WT	0.0344683								N1868I|WT	0.0344599
			Total risk STGD1, penetrance 5%	0.0267176	1 in	37.4285						Total risk STGD1, penetrance 5%	0.026939	1 in	37.1209
			of which sev|sev or sev|mod genotype	0.00411209	1 in	243.185						of which sev|sev or sev|mod genotype	0.00532332	1 in	187.853
sev|mod	sev|mildCP (44% of total genotype frequency)	6.23682e-05	sev|sev	0.00160308					sev|mod	sev|mildCP (44% of total genotype frequency)	6.26971e-05	sev|sev	0.00168723
	sev|N1868I	0.000117511	sev|mod	0.00205605						sev|N1868I	0.000123763	sev|mod	0.00266166
	sev|WT	0.00623245	mod|mod	0.000452965						sev|WT	0.00656247	mod|mod	0.000974426
	mod|mod (21% of total genotype frequency)	1.73728e-07	sev|mildCP	0.0108521						mod|mod (21% of total genotype frequency)	8.05589e-07	sev|mildCP	0.0103572
	mod|mildCP	3.95542e-05	sev|N1868Ipartner (total at risk)	0.0090131						mod|mildCP	8.12988e-05	sev|N1868Ipartner (total at risk)	0.0090131
	mod|N1868I	3.27914e-05	sev|N1868Ipartner (assumed penetrance, 5%)	0.000450655						mod|N1868I	7.06124e-05	sev|N1868Ipartner (assumed penetrance, 5%)	0.000450655
	mod|WT	0.00173917								mod|WT	0.00374418
	mildCP|mildCP	0.000472797								mildCP|mildCP	0.000430739
	mildCP|N1868I	0.00078392								mildCP|N1868I	0.000748241
	mildCP|WT	0.041577								mildCP|WT	0.039675
	N1868I|N1868I	0.000324944								N1868I|N1868I	0.000324944
	N1868I|WT	0.0344683								N1868I|WT	0.0344599
			Total risk STGD1, penetrance 5%	0.0154149	1 in	64.8725						Total risk STGD1, penetrance 5%	0.0161312	1 in	61.9919
			of which sev|sev or sev|mod genotype	0.00365913	1 in	273.289						of which sev|sev or sev|mod genotype	0.00434889	1 in	229.944
mod|mod	sev|mildCP (44% of total genotype frequency)	6.23682e-05	sev|mod	0.00320616					mod|mod	sev|mildCP (44% of total genotype frequency)	6.26971e-05	sev|mod	0.00337446
	sev|N1868I	0.000117511	mod|mod	0.00090593						sev|N1868I	0.000123763	mod|mod	0.00194885
	sev|WT	0.00623245								sev|WT	0.00656247
	mod|mod (21% of total genotype frequency)	1.73728e-07								mod|mod (21% of total genotype frequency)	8.05589e-07
	mod|mildCP	3.95542e-05								mod|mildCP	8.12988e-05
	mod|N1868I	3.27914e-05								mod|N1868I	7.06124e-05
	mod|WT	0.00173917								mod|WT	0.00374418
	mildCP|mildCP	0.000472797								mildCP|mildCP	0.000430739
	mildCP|N1868I	0.00078392								mildCP|N1868I	0.000748241
	mildCP|WT	0.041577								mildCP|WT	0.039675
	N1868I|N1868I	0.000324944								N1868I|N1868I	0.000324944
	N1868I|WT	0.0344683								N1868I|WT	0.0344599
			Total risk STGD1	0.00411209	1 in	243.185						Total risk STGD1	0.00532332	1 in	187.853
			of which sev|sev or sev|mod genotype	0.00320616	1 in	311.899						of which sev|sev or sev|mod genotype	0.00337446	1 in	296.343
sev|mildCP	sev|mildCP (44% of total genotype frequency)	6.23682e-05	sev|sev	0.00160308					sev|mildCP	sev|mildCP (44% of total genotype frequency)	6.26971e-05	sev|sev	0.00168723
	sev|N1868I	0.000117511	sev|mod	0.000452965						sev|N1868I	0.000123763	sev|mod	0.000974426
	sev|WT	0.00623245	sev|mildCP	0.0124552						sev|WT	0.00656247	sev|mildCP	0.0120444
	mod|mod (21% of total genotype frequency)	1.73728e-07	sev|N1868Ipartner (total at risk)	0.0090131						mod|mod (21% of total genotype frequency)	8.05589e-07	sev|N1868Ipartner (total at risk)	0.0090131
	mod|mildCP	3.95542e-05	sev|N1868Ipartner (assumed penetrance, 5%)	0.000450655						mod|mildCP	8.12988e-05	sev|N1868Ipartner (assumed penetrance, 5%)	0.000450655
	mod|N1868I	3.27914e-05								mod|N1868I	7.06124e-05
	mod|WT	0.00173917								mod|WT	0.00374418
	mildCP|mildCP	0.000472797								mildCP|mildCP	0.000430739
	mildCP|N1868I	0.00078392								mildCP|N1868I	0.000748241
	mildCP|WT	0.041577								mildCP|WT	0.039675
	N1868I|N1868I	0.000324944								N1868I|N1868I	0.000324944
	N1868I|WT	0.0344683								N1868I|WT	0.0344599
			Total risk STGD1, penetrance 5%	0.0149619	1 in	66.8365						Total risk STGD1, penetrance 5%	0.0151567	1 in	65.9773
			of which sev|sev or sev|mod genotype	0.00205605	1 in	486.37						of which sev|sev or sev|mod genotype	0.00266166	1 in	375.706
sev|N1868I65%	sev|mildCP (44% of total genotype frequency)	6.23682e-05	sev|sev	0.00160308					sev|N1868I65%	sev|mildCP (44% of total genotype frequency)	6.26971e-05	sev|sev	0.00168723
	sev|N1868I	0.000117511	sev|mod	0.000452965						sev|N1868I	0.000123763	sev|mod	0.000974426
	sev|WT	0.00623245	sev|mildCP	0.0108521						sev|WT	0.00656247	sev|mildCP	0.0103572
	mod|mod (21% of total genotype frequency)	1.73728e-07	sev|N1868Ipatient (total at risk)	0.00160308						mod|mod (21% of total genotype frequency)	8.05589e-07	sev|N1868Ipatient (total at risk)	0.00168723
	mod|mildCP	3.95542e-05	sev|N1868Ipatient (assumed penetrance, 65%)	0.001042						mod|mildCP	8.12988e-05	sev|N1868Ipatient (assumed penetrance, 65%)	0.0010967
	mod|N1868I	3.27914e-05	sev|N1868Ipartner (total at risk)	0.0090131						mod|N1868I	7.06124e-05	sev|N1868Ipartner (total at risk)	0.0090131
	mod|WT	0.00173917	sev|N1868Ipartner (assumed penetrance, 5%)	0.000450655						mod|WT	0.00374418	sev|N1868Ipartner (assumed penetrance, 5%)	0.000450655
	mildCP|mildCP	0.000472797								mildCP|mildCP	0.000430739
	mildCP|N1868I	0.00078392								mildCP|N1868I	0.000748241
	mildCP|WT	0.041577								mildCP|WT	0.039675
	N1868I|N1868I	0.000324944								N1868I|N1868I	0.000324944
	N1868I|WT	0.0344683								N1868I|WT	0.0344599
			Total risk STGD1, penetrance 5%partner and 65%patient	0.0144008	1 in	69.4405						Total risk STGD1, penetrance 5%partner and 65%patient	0.0145662	1 in	68.6521
			of which sev|sev or sev|mod genotype	0.00205605	1 in	486.37						of which sev|sev or sev|mod genotype	0.00266166	1 in	375.706
STGD1 risk for offspring of a known carrier of an ABCA4 variant (from a STGD1 family) and an unaffected partner with unknown ABCA4 genotype									STGD1 risk for offspring of a known carrier of an ABCA4 variant (from a STGD1 family) and an unaffected partner with unknown ABCA4 genotype
PATIENT GENOTYPE	UNAFFECTED PARTNER RISK GENOTYPES		AFFECTED OFFSPRING POSSIBLE GENOTYPES						PATIENT GENOTYPE	UNAFFECTED PARTNER RISK GENOTYPES		AFFECTED OFFSPRING POSSIBLE GENOTYPES
sev|WT	sev|mildCP (44% of total genotype frequency)	6.23682e-05	sev|sev	0.00160308					sev|WT	sev|mildCP (44% of total genotype frequency)	6.26971e-05	sev|sev	0.00168723
	sev|N1868I	0.000117511	sev|mod	0.000452965						sev|N1868I	0.000123763	sev|mod	0.000974426
	sev|WT	0.00623245	sev|mildCP	0.0108521						sev|WT	0.00656247	sev|mildCP	0.0103572
	mod|mod (21% of total genotype frequency)	1.73728e-07	sev|N1868Ipartner (total at risk)	0.0090131						mod|mod (21% of total genotype frequency)	8.05589e-07	sev|N1868Ipartner (total at risk)	0.0090131
	mod|mildCP	3.95542e-05	sev|N1868Ipartner (assumed penetrance, 5%)	0.000450655						mod|mildCP	8.12988e-05	sev|N1868Ipartner (assumed penetrance, 5%)	0.000450655
	mod|N1868I	3.27914e-05								mod|N1868I	7.06124e-05
	mod|WT	0.00173917								mod|WT	0.00374418
	mildCP|mildCP	0.000472797								mildCP|mildCP	0.000430739
	mildCP|N1868I	0.00078392								mildCP|N1868I	0.000748241
	mildCP|WT	0.041577								mildCP|WT	0.039675
	N1868I|N1868I	0.000324944								N1868I|N1868I	0.000324944
	N1868I|WT	0.0344683	Total risk STGD1, penetrance 5%	0.0133588	1 in	74.857				N1868I|WT	0.0344599	Total risk STGD1, penetrance 5%	0.0134695	1 in	74.2418
			of which sev|sev or sev|mod genotype	0.00205605	1 in	486.37						of which sev|sev or sev|mod genotype	0.00266166	1 in	375.706
mod|WT	sev|mildCP (44% of total genotype frequency)	6.23682e-05	sev|mod	0.00160308					mod|WT	sev|mildCP (44% of total genotype frequency)	6.26971e-05	sev|mod	0.00168723
	sev|N1868I	0.000117511	mod|mod	0.000452965						sev|N1868I	0.000123763	mod|mod	0.000974426
	sev|WT	0.00623245								sev|WT	0.00656247
	mod|mod (21% of total genotype frequency)	1.73728e-07								mod|mod (21% of total genotype frequency)	8.05589e-07
	mod|mildCP	3.95542e-05								mod|mildCP	8.12988e-05
	mod|N1868I	3.27914e-05								mod|N1868I	7.06124e-05
	mod|WT	0.00173917								mod|WT	0.00374418
			Total risk STGD1	0.00205605	1 in	486.37						Total risk STGD1	0.00266166	1 in	375.706
			of which sev|sev or sev|mod genotype	0.00160308	1 in	623.799						of which sev|sev or sev|mod genotype	0.00168723	1 in	592.687
mildCP|WT	sev|mildCP (44% of total genotype frequency)	6.23682e-05	sev|mildCP	0.00160308					mildCP|WT	sev|mildCP (44% of total genotype frequency)	6.26971e-05	sev|mildCP	0.00168723
	sev|N1868I	0.000117511								sev|N1868I	0.000123763
	sev|WT	0.00623245								sev|WT	0.00656247
			Total risk STGD1	0.00160308	1 in	623.799						Total risk STGD1	0.00168723	1 in	592.687
			of which sev|sev or sev|mod genotype	0	0							of which sev|sev or sev|mod genotype	0	0
N1868I65%|WT	sev|mildCP (44% of total genotype frequency)	6.23682e-05	sev|N1868Ipatient (total at risk)	0.00160308					N1868I65%|WT	sev|mildCP (44% of total genotype frequency)	6.26971e-05	sev|N1868Ipatient (total at risk)	0.00168723
	sev|N1868I	0.000117511	sev|N1868Ipatient (assumed penetrance, 65%)	0.001042						sev|N1868I	0.000123763	sev|N1868Ipatient (assumed penetrance, 65%)	0.0010967
	sev|WT	0.00623245								sev|WT	0.00656247
			Total risk STGD1, penetrance 65%	0.001042	1 in	959.69						Total risk STGD1, penetrance 65%	0.0010967	1 in	911.826
			of which sev|sev or sev|mod genotype	0	0							of which sev|sev or sev|mod genotype	0	0
N1868I5%|WT	sev|mildCP (44% of total genotype frequency)	6.23682e-05	sev|N1868Ipatient (total at risk)	0.00160308					N1868I5%|WT	sev|mildCP (44% of total genotype frequency)	6.26971e-05	sev|N1868Ipatient (total at risk)	0.00168723
	sev|N1868I	0.000117511	sev|N1868Ipatient (assumed penetrance, 5%)	8.01541e-05						sev|N1868I	0.000123763	sev|N1868Ipatient (assumed penetrance, 5%)	8.43616e-05
	sev|WT	0.00623245								sev|WT	0.00656247
			Total risk STGD1, penetrance 5%	8.01541e-05	1 in	12476						Total risk STGD1, penetrance 5%	8.43616e-05	1 in	11853.7
			of which sev|sev or sev|mod genotype	0	0							of which sev|sev or sev|mod genotype	0	0
